# Resource need and cost estimates for universal health coverage across 122 countries using the WHO UHC Compendium

**DOI:** 10.64898/2026.03.12.26347243

**Authors:** Charlie Nederpelt, Gerard Abou Jaoude, Gavin Surgey, Baktygul Isaeva, Saltanat Zhetibaeva, Han Win Htat, Hassan Haghparast-Bidgoli, Rob Baltussen

## Abstract

**Introduction:** Reliable estimates of resource requirements for essential health interventions are critical for universal health coverage (UHC) planning. Existing benchmarks provide limited operational guidance for national decision-making.

**Methods:** We developed an ingredient-based costing model aligned with the WHO Universal Health Coverage Compendium (UHCC), which specifies delivery platforms, actions and technologies for 544 interventions. We estimated resource needs and costs associated with delivery of all UHCC-defined interventions at 80% coverage across 122 low- and middle-income countries, applying a multimorbidity adjustment to reduce potential double counting and using authoritative epidemiological, demographic and cost data.

**Results:** Modeled delivery of Core UHCC interventions is estimated at USD 2.0 trillion annually (5.7% of aggregate gross domestic product) or USD$249, 294 and 363 per capita in low-, lower-middle- and upper-middle-income countries, respectively. Cost estimates closely aligned with WHO projections for achieving Sustainable Development Goal 3, but were 1.7-2.7x higher than Disease Control Priorities Network internal cost estimates.

**Conclusion:** The UHCC aligned cost model provides transparent resource need and cost data under normative service delivery assumptions, and offers a practical starting point for country-level contextualization for health service packages planning.

## Supplementary material for "Resource need and cost estimates for universal health coverage across 122 countries using the WHO UHC Compendium": Table Per Capita UHC Intervention Costs

### Sheet: Nederpelt et al. UHCC Intv cost
Intervention #	Intervention name (WHO UHCC, 1 July 2024)	WHO Compendium Core or Additional	Low income, population-weight per capita cost (2025 midyear USD)	Lower-middle income, population-weight per capita cost (2025 midyear USD)	Upper-middle income, population-weight per capita cost (2025 midyear USD)
1	Diagnosis of pregnancy and management of abortion with systemic therapy	Core	0.182892	0.225018	0.234481
2	Management of abortion with oral medication	Core	0.00634129	0.00876028	0.0102813
3	Diagnosis of pregnancy and management of abortion with surgery	Core	0.0162062	0.0392957	0.0637935
4	Diagnosis of complications related to abortion and management with systemic therapy and surgery	Core	0.240953	0.255055	0.227038
5	Additional management of complications related to abortion with surgery	Additional	0.000176418	0.000380967	0.000545845
6	Diagnosis of anal cancer and management with surgery, systemic therapy and/or radiation therapy	Core	0.378086	0.171998	0.190911
7	Additional diagnostics of anal cancer and management with systemic therapy and/or radiation therapy	Additional	0.000141871	0.00016347	0.000190922
8	Management of complications of anal cancer treatment	Core	1.11375e-05	2.43926e-05	4.11543e-05
9	Management of complications of cancer treatment (general)	Core	0.393116	0.698439	0.880422
10	Routine care during pregnancy	Core	1.20335	0.773649	0.433761
11	Management of antenatal complications	Core	1.3734	0.841923	0.444448
12	Basic approach to all common signs and symptoms	Core	0.0486066	0.11216	0.1919
13	Basic approach to common signs and symptoms	Core	3.32819	4.01195	4.94251
14	Advanced approach to common signs and symptoms	Core	8.46194	9.47113	10.7721
15	Basic emergency care	Core	0.099139	0.131398	0.172431
16	Electrocardiogram in the outpatient setting	Core	0.000494763	0.00108204	0.00183991
17	Intravenous fluid in the outpatient setting	Core	0.0199729	0.0264339	0.0353313
18	Point of care ultrasound in the outpatient setting	Core	0.00171577	0.00428328	0.00783857
19	Intravenous medications in the outpatient setting	Core	0.0218708	0.0283812	0.0373446
20	Advanced emergency care	Core	1.22646	1.244	1.26623
21	Computed tomography in a first referral hospital	Core	0.00579838	0.0110492	0.0208184
22	Mechanical ventilation (invasive) in a first referral hospital	Core	0.000774513	0.00169503	0.00287864
23	Advanced laboratory tests in a first referral hospital	Core	0.0115322	0.0171664	0.0280241
24	Magnetic resonance imaging in a second referral hospital	Core	0.00065523	0.00115594	0.00185345
25	Extracorporeal membrane oxygenation in a second referral hospital	Core	0.00187051	0.00409365	0.00695198
26	Resuscitative thoracotomy for penetrating cardiac injury in a second referral hospital	Core	6.67151e-05	0.000146012	0.000247892
27	Basic prehospital emergency care	Core	0.00458499	0.00839233	0.0158406
28	Advanced prehospital emergency care	Core	0.0150792	0.0212302	0.0289985
29	Recognition and initial response to interpersonal violence	Core	0.00360044	0.00581036	0.00955125
30	Diagnosis of asthma and longitudinal management with medications	Core	0.0632655	0.0355078	0.0332022
31	Diagnosis of acute asthma exacerbations and management with medications	Core	0.165963	0.108305	0.105557
32	Early diagnosis of breast cancer	Core	0.014187	0.0509061	0.135728
33	Screening of breast cancer	Core	0.108194	0.381644	1.00049
34	Additional diagnosis of breast cancer	Additional	0.000203057	0.000455465	0.00144275
35	Diagnosis of breast cancer and management with systemic therapy and surgery	Core	1.13703	1.68272	3.69431
36	Management of breast cancer with radiation therapy	Core	0.0042379	0.00836722	0.0243493
37	Management of complications of breast cancer treatment	Core	0.00218104	0.00341401	0.00802245
38	Diagnosis of Buruli ulcer and management with medication and wound care	Core	6.39165e-05	1.36111e-07	0
39	Additional diagnostics for Buruli ulcer	Additional	3.95937e-05	6.86085e-08	0
40	Assessment of cardiovascular risks	Core	0.0423109	0.156314	0.40652
41	Assessment of cardiovascular risks and primary prevention with lipid lowering therapy	Core	6.11524	10.3095	16.024
42	Prevention of meningitis with chemoprophylaxis	Core	0.0121362	0.0129333	0.010039
43	Prevention of meningitis with vaccination	Core	0.00834192	0.00330275	0.00099867
44	Diagnosis of meningitis and management with medications	Core	3.68275	1.59697	1.61031
45	Diagnosis of other CNS infections and management with medications	Core	0.103793	0.172979	0.172994
46	Additional management of other CNS infections	Additional	0.0172148	0.0376839	0.0638621
47	Additional diagnostics for other CNS infections	Additional	0.00931161	0.0122317	0.0160295
48	Screening for cervical cancer and management of pre-invasive cervical cancer with LEEP procedure, thermal ablation and cryotherapy	Core	0.0969399	0.191175	0.294342
49	Screening for cervical cancer	Core	0.0066052	0.0205966	0.0399953
50	Diagnosis of cervical cancer and management with surgery, chemotherapy and/or radiation therapy	Core	1.61965	1.59965	2.12445
51	Additional diagnosis of cervical cancer and management with surgery	Additional	0.000935725	0.00112475	0.00184616
52	Management of complications of cervical cancer treatment	Core	0.000545168	0.00072708	0.00129485
53	Diagnosis of Chagas disease and management with medication	Core	0	0.01099	0.046846
54	Additional diagnostics for Chagas	Additional	0	2.0049e-06	1.13339e-05
55	Recognition and initial response to child maltreatment and youth violence	Core	0.00940606	0.0169763	0.0236505
56	Early detection of childhood cancer	Core	0.0266223	0.0794166	0.0899341
57	Diagnosis of acute lymphoblastic leukemia and management with surgery, systemic therapy and/or radiation therapy	Core	0.0209309	0.0113952	0.0324392
58	Management of acute lymphoblastic leukemia with systemic therapy and stem cell transplantation	Core	0.0259813	0.0156937	0.03054
59	Diagnosis of burkitt lymphoma and management with surgery, systemic therapy and/or radiation therapy	Core	0.00230776	0.000499625	0.000247922
60	Diagnosis of burkitt lymphoma and management with systemic therapy and stem cell transplantation	Core	0.00591121	0.00117946	0.000473015
61	Diagnosis of hodgkinslymphoma and management with systemic therapy and/or radiation therapy	Core	0.000138859	6.86775e-05	2.47195e-05
62	Diagnosis of hodgkins lymphoma and management with systemic therapy and/or radiation therapy	Core	0.00318639	0.00258561	0.00253516
63	Diagnosis of hodgkins lymphoma and management with systemic therapy and stem cell transplantation	Core	0.00286604	0.00136545	0.000462783
64	Diagnosis of wilms tumor and management with surgery, systemic therapy and/or radiation therapy	Core	0.00241024	0.000833289	0.00101874
65	Diagnosis of wilms tumor	Core	2.47969e-06	1.00014e-06	1.51788e-06
66	Management of complications of wilms tumor treatment	Core	2.77153e-06	1.7086e-06	3.61418e-06
67	Diagnosis of low grade glioma and management with surgery and systemic therapy	Core	0.0255898	0.0225423	0.0326601
68	Diagnosis of low grade glioma and management with radiation therapy	Core	7.34983e-05	0.000112101	0.000254617
69	Diagnosis of retinoblastoma and management with surgery, systemic therapy and/or radiation therapy	Core	0.00053766	0.000390391	0.000346211
70	Management of retinoblastoma with systemic therapy, laser therapy, stem cell transplantation and/or radiation therapy	Core	0.00223827	0.00134906	0.000918837
71	Management of childood cancer emergencies (general)	Core	0.0746282	0.145746	0.116096
72	Prevention of cholera through behavioural change	Core	0.000902797	0.000682754	2.09447e-05
73	Diagnosis of cholera and management with medications and rehydration therapy in a hospital-center	Core	0.0103646	0.00536782	0.000119888
74	Diagnosis of cholera and and management with medications and rehydration therapy in a field-center	Core	0.0146805	0.00601791	9.24548e-05
75	Diagnosis of cholera and management with oral rehydration therapy in the community center	Core	0.00149736	0.000660567	1.17121e-05
76	Additional diagnostics for cholera	Additional	0.00113918	0.000465179	7.08637e-06
77	Diagnosis of coagulation disorders and management with medication	Core	0.0968364	0.0970207	0.0972593
78	Additional management of coagulation disorder with medications	Additional	0.0099593	0.0104151	0.0110012
79	Additional management of coagulation disorder with surgical interventions	Additional	0.00250224	0.00439104	0.00679771
80	Diagnosis and management of cognitive decline in older people	Core	0.178557	0.338865	0.610113
81	Management of cognitive decline in older people	Core	0.0242209	0.0990607	0.29502
82	Diagnosis of cognitive decline in older people	Core	0.0113598	0.0361891	0.0974122
83	Screening of colon cancer	Core	0.00595216	0.023117	0.0650526
84	Diagnosis of colon cancer and management with surgery and systemic therapy	Core	0.122567	0.191655	1.20294
85	Diagnosis of colon cancer and management with surgery, systemic therapy and/or radiation therapy	Core	0.0924829	0.143497	0.891812
86	Management of complications of colon cancer treatment	Core	4.7082e-05	0.000161914	0.00172659
87	Diagnosis of congenital critical heart defects and management with systemic therapy and surgery	Core	0.0338055	0.0289237	0.0209563
88	Diagnosis of congenital neural tube defects and management with...	Core	4.92042e-05	2.06747e-05	1.14369e-05
89	Diagnosis of congenital hypothyroidism and management with...	Core	0.00124077	0.000728158	0.000369638
90	Diagnosis of congenital cataract and management with ....	Core	0.000478657	0.000588976	0.000484534
91	Diagnosis of congenital talipes and management with...	Core	0.0106268	0.0130256	0.0107305
92	Diagnosis of cleft lip and/or palate and management with...	Core	0.00579866	0.00713456	0.00587251
93	Diagnosis of congenital hearing loss and management with ....	Core	0.213874	0.125582	0.0637867
94	Screening, testing and counselling on family planning and choice of contraception	Core	13.2685	15.0431	14.3824
95	Diagnosis of COPD and longitudinal management with medications	Core	0.252463	0.583515	0.83867
96	Diagnosis of acute COPD exacerbations and management with medications	Core	0.165194	0.382988	0.552562
97	Additional management of acute exacerbation of COPD	Additional	0.00619191	0.0187652	0.0352491
98	Additional longitudinal management of COPD	Additional	0.0114728	0.0274318	0.0411218
99	Diagnosis of deep mycosis and management with medication and surgical procedure	Core	0.214481	0.245113	0.283902
100	Additional therapeutics for deep mycoses	Additional	0.00389676	0.00853595	0.0143792
101	Additional diagnostics for deep mycoses	Additional	0.0138637	0.0160638	0.0189211
102	Diagnosis of dengue and chikungunya and management with medication	Core	0.00714066	0.0447537	0.0304708
103	Prevention of chronic non-communicable diseases	Core	0.00115681	0.00208121	0.00255095
104	Diagnosis of diabetesmellitus and management with counselling and medications	Core	0.103654	0.175684	0.207122
105	Diagnosis of diabetesmellitus and management with medications	Core	1.23236	2.51981	3.6352
106	Additional management of diabetes mellitus with home glucose monitoring	Additional	5.91625e-05	0.000228665	0.000434032
107	Additional management of diabetes mellitus with home glucose monitoring and statins	Additional	0.211618	0.438174	0.641372
108	Diagnosis of diabetic emergencies and management with medications	Core	0.200143	0.440296	0.687593
109	Diagnosis of diabetic neuropathy and management with footcare	Core	0.000277425	0.00111243	0.00194867
110	Diagnosis of diabetic retinopathy and longitudinal management with laser photocoagulation	Core	0.000206289	0.000827358	0.00144664
111	Diagnosis of chronic kidney disease and management with medications	Core	0.185751	0.368993	0.679655
112	Additional diagnostics of chronic kidney disease and management with surgical interventions	Additional	10.2227	18.3582	30.9997
113	Diagnosis of acute kidney injury and management with medications	Core	7.19615	7.50427	7.89294
114	Additional diagnostics of acute kidney injury and management with surgery	Additional	1.75491	1.76142	1.76969
115	Diagnosis of urinary retention or obstruction and management with medications	Core	0.037572	0.0737068	0.118248
116	Additional diagnostics of urinary retention or obstruction and management with surgery	Additional	0.00285863	0.00631952	0.0106222
117	Diagnosis of urinary incontinence and management with medications	Core	0.0175217	0.0216503	0.0269413
118	Diagnosis of glomerular disease and management with medications	Core	0.00968859	0.0105613	0.0178894
119	Additional diagnostics of glomerular diseases	Additional	5.16878e-05	0.000103559	0.000239387
120	Diagnosis of renal colic and urolithiasis and management with medications	Core	0.0522777	0.200731	0.349011
121	Additional diagnostics of renal colic and urolithiasis and management with surgery	Additional	0.00542629	0.029581	0.0577335
122	Screening and diagnosis of dracunculiasis and management with medication and wound care	Core	0	0	0
123	Prevention of ear diseases and hearing impairment	Core	0.000970304	0.00217436	0.00397457
124	Diagnosis of ear diseases and management with medications and surgical interventions	Core	2.80979	4.17221	4.04521
125	Additional diagnostics for ear diseases	Additional	0.000176598	0.000190583	0.000158844
126	Diagnosis of hearing impairment and management with minor surgical procedure and hearing aids	Core	0.0482999	0.0943003	0.158808
127	Additional diagnostics for hearing impairment	Additional	0.00209964	0.00396719	0.00599355
128	Additional management for hearing impairment	Additional	0.622084	0.857339	0.960501
129	Management of inner ear and vestibular diseases with medications and procedures	Core	0.107816	0.130586	0.159863
130	Diagnosis of ear infections and management with medications	Core	0.294629	0.290329	0.227407
131	Additional diagnostics and management of ear infections	Additional	0.963766	0.762368	0.483391
132	Additional management of ear infection complications with surgical procedure	Additional	0.0255642	0.0379554	0.036781
133	Diagnosis of other ear, nose and throat (ENT) infections and management with medications	Core	0.319584	0.506537	0.64055
134	Additional diagnostics for other ear, nose and throat (ENT) infections	Additional	0.0952722	0.123483	0.130529
135	Additional management for other ear, nose and throat (ENT) infections	Additional	0.178778	0.17437	0.157603
136	Prevention of Ebola virus disease through vaccination	Core	1.1941	0.055969	0
137	Diagnosis of Ebola virus disease and management with medications in the treatment unit	Core	5.48556e-06	1.8681e-06	0
138	Diagnosis of Ebola virus disease and management with medications in the field center	Core	1.93389e-06	6.33502e-07	0
139	Additional diagnostic and management for ebola viral disease	Additional	6.3597e-07	2.16856e-07	0
140	Diagnosis of echinococcus and management with medication and surgical procedure	Core	0.00145847	0.00237253	0.00248493
141	Additional diagnostics and therapeutics for Echinococcus	Additional	2.30449e-05	3.09842e-05	2.91727e-05
142	Diagnosis of ectopic pregnancy and management with medication and surgery	Core	0.0826811	0.0767963	0.077602
143	Additional management of ectopic pregnancy with surgery	Additional	0.029736	0.0348496	0.0410113
144	Diagnosis of enteric infections and management with oral, intramuscular and intravenous therapies	Core	10.2182	14.6848	3.76745
145	Counselling and prevention of bites and envenoming injuries	Core	0.00011591	0.000436071	0.000222691
146	Basic emergency care for bites and envenoming injuries	Core	0.00482477	0.0127397	0.00566611
147	Advanced emergency care for bites and envenoming injuries	Core	0.0189789	0.0397594	0.0153836
148	Screening of esophageal cancer	Core	0.000120221	0.000263069	0.00276154
149	Diagnosis of esophageal cancer and management with surgery, systemic therapy and/or radiation therapy	Core	0.0115558	0.0133006	0.0867632
150	Diagnosis of esophageal cancer	Core	0.00130184	0.00133672	0.00735474
151	Management of complications of esophageal cancer treatment	Core	6.25936e-05	0.000136938	0.00144136
152	Diagnosis of eye infections and management with medications	Core	0.127376	0.160023	0.202001
153	Additional management of eye infections	Additional	0.0272883	0.0597584	0.100924
154	Screening and initial diagnosis of eye disorders in adults	Core	0.0396876	0.0543615	0.0617432
155	Screening and initial diagnosis of eye disorders in children	Core	0.0412042	0.0612992	0.0718178
156	Diagnosis of refractive error and management with spectacles in adults	Core	0.0217671	0.0323828	0.0379395
157	Diagnosis of refractive error and management with spectacles in children	Core	0.0263328	0.0391751	0.0458973
158	Diagnosis of amblyopia and strabismus and management of amblyopia with eye patching	Core	0.012851	0.0191183	0.0223989
159	Additional management of amblyopia and strabismus with medications and surgery	Additional	0.00637627	0.00962562	0.0107298
160	Diagnosis of cataract and management with surgery in adults	Core	1.88823	4.94688	4.24876
161	Additional management of cataract with surgery	Additional	0.382522	1.01611	0.886902
162	Diagnosis of cataract and management with surgery in children	Core	0.00095763	0.00145572	0.00162877
163	Diagnosis of glaucoma and management with medications	Core	0.0333006	0.0337411	0.036203
164	Management of glaucoma with laser therapy	Core	0.000303591	0.000631966	0.00109517
165	Management of glaucoma with surgery for adults	Core	0.00043238	0.000911538	0.00158577
166	Additional management of glaucoma with cyclophotocoagulation and surgery	Additional	1.25811e-05	2.60723e-05	4.50744e-05
167	Management of glaucoma with surgery for children	Core	7.52004e-05	0.000157228	0.000273449
168	Diagnosis of vitreoretinal eye conditions and management with intravitreal therapy	Core	1.64388	2.45705	3.14542
169	Management of vitreoretinal eye diseases with laser therapy	Core	0.00481702	0.0159556	0.0338731
170	Management of vitreoretinal eye diseases with surgery	Core	0.0019526	0.00641379	0.0135459
171	Diagnosis of retinopathy of prematurity and management with laser therapy	Core	0.017043	0.0378603	0.0147491
172	Diagnosis of retinoblastoma and management with medications and surgery	Core	5.05671e-05	3.90385e-05	4.09356e-05
173	Diagnosis of ocular surface, anterior segment and adnexal diorders and managment with medications and minor procedures	Core	0.489294	0.995362	1.63892
174	Additional management of chalazion with incision and drainage	Additional	0.0329387	0.0697201	0.116053
175	Diagnosis and managment of uveitis with medications	Core	0.0135801	0.0141334	0.0148449
176	Management of congenital nasolacrimal duct obstruction with probing	Core	0.0015514	0.0019095	0.00156778
177	Additional management of eyelid and ocular surface disorders with surgery and minor procedure	Additional	0.000279639	0.000870583	0.00180956
178	Management of ocular surface disorders with surgery	Core	0.0164961	0.0430513	0.0715926
179	Additional management of keratoconus with surgery	Additional	0.000486348	0.00111574	0.00199164
180	Management of painful blind eye with surgery	Core	0.000979932	0.00158664	0.00165144
181	Prevention of female genital mutilation	Core	0.00124993	0.000493503	0.000137983
182	Diagnosis of female genital mutilation and management with supportive care and surgery	Core	0.0746699	0.0291414	0.00813064
183	Service level activities and tasks	Core	1.80375	4.94233	9.66073
184	System level activities	Core	0.433093	0.948306	1.6106
185	Diagnosis of foodborne trematodiasis and management with medications	Core	0	0	0
186	Additional diagnostics and treatment for foodborne trematodiasis	Additional	0	0	0
187	Screening of gastric cancer	Core	0.0733691	0.284861	0.804051
188	Diagnosis of gastric cancer and management with surgery and/or systemic therapy	Core	0.224381	0.302444	1.83382
189	Management of gastric cancer with surgery, systemic therapy and/or radiation therapy	Core	0.000194342	0.000419976	0.00386338
190	Management of complications of gastric cancer treatment	Core	0.000109756	0.000346117	0.00374442
191	Diagnosis of Guillain Barre syndrome and management with medications and support	Core	0.0252924	0.0382864	0.0199267
192	Counselling and support for healthy nutrition	Core	0.00805032	0.0146305	0.0178386
193	Diagnosis of heart failure and longitudinal management with medications	Core	0.105561	0.131424	0.235364
194	Diagnosis of acute heart failure and management with medications	Core	0.162935	0.199925	0.351065
195	Additional management of heart failure with implantable cardioverter-defibrillator (ICD)	Additional	0.0208041	0.0265221	0.0488693
196	Additional management of heart failure with non-invasive mechanical ventilation	Additional	0.00618498	0.0165941	0.0503709
197	Prevention of viral hepatitis with counselling, vaccination and harm reduction services	Core	0.549676	0.337264	0.183526
198	Additional prevention of viral hepatitis with vaccination	Additional	0.689593	0.413393	0.215144
199	Diagnosis of chronic hepatitis C and management with medications	Core	0.817876	0.73353	0.88492
200	Diagnosis of chronic hepatitis B and management with oral antivirals	Core	3.32689	2.38768	3.11645
201	Additional diagnosis of chronic hepatitis	Additional	0.141373	0.148787	0.319321
202	Diagnosis of acute viral hepatitis and management with supportive care	Core	6.49299	4.20566	3.29915
203	Diagnosis of compensated cirrhosis and management with supportive care	Core	0.00463913	0.0096768	0.0175874
204	Additional management of decompensated cirrhosis with medications and surgery	Additional	12.4748	11.6559	12.9255
205	Prevention of HIV through counselling and provision of condoms and lubricants	Core	0.0952358	0.109146	0.0835914
206	Oral PrEP and dapivirine vaginal ring	Core	6.32924	3.96729	1.77736
207	Post-exposure prophylaxis (PEP)	Core	0.194695	0.135532	0.0701857
208	Voluntary medical male circumcision (VMMC)	Core	0.0149645	0.00341922	0.00550703
209	HIV testing services and treatment	Core	0.565413	0.723042	1.17954
210	Diagnosis of hypertension and management with medications	Core	0.438537	0.782901	1.40397
211	Additional diagnostics for hypertension	Additional	0.0115319	0.0147424	0.019097
212	Diagnosis of hypertensive emergencies and management with medications	Core	0.526333	0.502567	0.599321
213	Counselling on prevention of infertility	Core	6.51758e-05	0.000237483	0.000392861
214	Prevention of infertility with cryopreservation of gametes	Core	1.74387e-05	6.3542e-05	0.000105116
215	Diagnosis of male infertility and management with medications	Core	0.000915605	0.00151508	0.00178913
216	Additional management of male infertility with surgery	Additional	0.000492114	0.0014673	0.00237738
217	Diagnosis of female infertility	Core	0.00163233	0.00432898	0.00586845
218	Additional diagnostics for female infertility and management with medications and surgery	Additional	0.100583	0.191314	0.191047
219	Additional management of infertility with assisted reproduction technology	Additional	0.0146943	0.0288611	0.030099
220	Counselling and referral to adoption services	Core	3.80724e-06	1.38726e-05	2.2949e-05
221	Recognition and initial response to intimate partner violence	Core	0.0158818	0.0145855	0.0121096
222	Recognition and initial response to sexual violence	Core	0.0817166	0.0660493	0.0484331
223	Diagnosis of iron deficiency anaemia and management with medication and supplements	Core	3.91488	4.35167	1.75859
224	Additional diagnostics for iron deficiency anaemia	Additional	0.0271103	0.0352934	0.0163831
225	Diagnosis of kaposi sarcoma and management with surgery, systemic therapy and/or radiation therapy	Core	0.0134819	0.00675683	0.00848828
226	Additional diagnosIs of kaposi sarcoma and management with systemic therapy	Additional	9.17086e-05	6.02748e-05	9.6036e-05
227	Routine care during labour and childbirth	Core	1.19086	1.0792	0.777812
228	Management of complications during labour and childbirth	Core	1.41292	1.21619	0.876183
229	Diagnosis of visceral leishmaniasis and management with medication and surgical procedure	Core	0.000722978	0.000214313	0.000170001
230	Diagnosis of mucocutaneous leishmaniasis and management with medication and surgical procedure	Core	0.220507	0.021559	0.0606736
231	Prevention of leprosy	Core	2.67551e-06	7.98647e-06	6.96978e-06
232	Diagnosis of leprosy and management with medications	Core	0.0150107	0.0254811	0.0148086
233	Disability care for leprosy	Core	0.00243276	0.00847088	0.0072977
234	Additional diagnostics for leprosy	Additional	8.07724e-05	0.00029826	0.000261825
235	Diagnosis of acute myeloid leukemia and management with systemic therapy	Core	0.00630701	0.0116894	0.0241609
236	Additional diagnosis of acute myeloid leukemia and management with systemic therapy, stem cell transplantation and/or radiation therapy	Additional	0.0143292	0.0245937	0.0476347
237	Diagnosis of acute promyelocytic leukemia and management with systemic therapy	Core	0.156118	0.26659	0.513807
238	Additional diagnosis of promyelocytic leukemia and management with stem cell transplantation and/or radiation therapy	Additional	0.00288948	0.00498274	0.00969505
239	Diagnosis of acute lymphoblastic leukemia and management with systemic therapy	Core	0.116087	0.115596	0.332528
240	Additional diagnosis of acute lymphoblastic leukemia and management with stem cell transplantation and/or radiation therapy	Additional	0.0164729	0.0164044	0.0471963
241	Diagnosis of chronic myelocytic leukemia and management with oral medications	Core	0.0134045	0.0370207	0.047417
242	Additional management of chronic myelocytic leukemia with chemotherapy and/or stem cell transplantation	Additional	0.000639959	0.00178614	0.00231033
243	Diagnosis of chronic lymphocytic leukemia and management with systemic therapy	Core	0.0128273	0.0354932	0.0455415
244	Additional diagnosis of chronic lymphocytic leukemia and management with stem cell transplantation	Additional	0.000643873	0.00180985	0.00235606
245	Screening of liver cancer	Core	0.000167756	0.000414899	0.00234565
246	Diagnosis of liver cancer and management with surgery and/or radiation therapy	Core	0.00623254	0.00884365	0.037447
247	Diagnosis of liver cancer and management with surgery, systemic therapy and radiotherapy	Core	0.0716034	0.0791865	0.261512
248	Management of complications of liver cancer treatment	Core	3.19457e-05	7.90596e-05	0.000443572
249	Prevention and diagnosis of lower respiratory infections and management with antimicrobials at community level (for children under 5)	Core	0.00992394	0.0126871	0.0112194
250	Prevention and diagnosis of lower respiratory infections and management with antimicrobials and oxygen in a facility	Core	0.395325	0.765234	0.371687
251	Advanced management of lower respiratory infections with additional diagnostics and therapeutics	Additional	0.198419	0.606096	0.396301
252	Screening of lung cancer	Core	0.000303103	0.00126778	0.0143772
253	Diagnosis of lung cancer and management with surgery, systemic therapy and/or radiation therapy	Core	0.00738803	0.0227559	0.206244
254	Diagnosis of lung cancer and management with systemic therapy, surgery and/or radiation therapy	Core	0.191988	0.488719	3.57011
255	Management of complications of lung cancer treatment	Core	5.52109e-05	0.000316451	0.00408289
256	Diagnosis and management of lymphoedema with medication	Core	0.989827	2.16277	0.338387
257	Diagnosis and management of hydrocele with surgery	Core	0.559105	1.33528	0.211785
258	Diagnosis of lymphatic filariasis infection and management with antihelminths	Core	0.130456	0.241202	0.0365088
259	Diagnosis of diffuse large B-cell lymphoma and management with systemic therapy and/or radiation therapy	Core	0.0902997	0.129075	0.316976
260	Additional diagnosis of diffuse large B cell lymphoma and management with stem cell transplantation	Additional	0.0175763	0.0252129	0.062235
261	Diagnosis of follicular lymphoma and management with systemic therapy and/or radiation therapy	Core	0.0209806	0.0300257	0.0738623
262	Additional diagnosis of follicular lymphoma and management with stem cell transplantation	Additional	0.00143421	0.00206102	0.00510056
263	Additional diagnosis of hodgkins lymphoma and management with stem cell transplantation	Additional	0.0131032	0.0102493	0.00940756
264	Prevention of malaria with chemoprophylaxis and other preventive measures	Core	0	0	0
265	Additional prevention of malaria with vaccination	Additional	0	0	0
266	Diagnosis of uncomplicated malaria and management with medications	Core	2.63212	0.365513	0.0163859
267	Diagnosis of severe malaria and management with medications	Core	0.565177	0.0780911	0.00346927
268	Prevention of measles through behavioural change	Core	0.000784464	0.000352156	4.68046e-05
269	Diagnosis of measles and management with medications in the treatment unit	Core	0.0483952	0.0139312	0.00139995
270	Diagnosis of measles and management with medications in the field center	Core	0.0489949	0.0125913	0.00112775
271	Diagnosis of measles and management with medications in the community center	Core	0.020287	0.00516926	0.000458492
272	Counselling and prevention of mechanical injuries	Core	0.000652742	0.00156068	0.0026769
273	Basic emergency care of acute mechanical injury	Core	0.393417	0.58609	0.909703
274	Electrocardiocram in the outpatient setting	Core	0.00182262	0.00470124	0.00878033
275	Advanced emergency care of acute mechanical injury	Core	1.16202	1.5624	2.17308
276	Mechanical ventilation at a first level hospital	Core	0.00027782	0.000823222	0.00194865
277	Haemodialysis in a second referral hospital	Core	7.41016e-05	8.59475e-05	0.000142669
278	Surgical procedures for mechanical injury in a second referral hospital	Core	0.148357	0.178684	0.220766
279	Advanced prehospital emergency care setting	Core	0.00438671	0.0080519	0.0156071
280	Promotion of menstrual health	Core	0.00350407	0.00569714	0.0070325
281	Diagnosis of painful menstrual bleeding and management with medications and supportive care	Core	0.00198946	0.00310132	0.00377109
282	Diagnosis of heavy menstrual bleeding and management with medications and supportive care	Core	0.176653	0.139694	0.10917
283	Diagnosis of delayed/irregular menstrual bleeding and management with medications and supportive care	Core	0.0210034	0.0225219	0.0228145
284	Assessment of psychosis and management with basic psychosocial support and medications	Core	0.258442	0.349851	0.493814
285	Management of psychosis with psychological treatment	Core	0.0971863	0.229722	0.433632
286	Assessment of bipolar disorder and management with basic psychosocial support and mood stabilizing medication	Core	0.700714	0.757637	1.01259
287	Management of bipolar disorder with psychological treatment	Core	0.0699341	0.133287	0.234257
288	Assessment of mild depression and management with basic psychosocial support	Core	0.0329271	0.0810708	0.106382
289	Assessment of moderate-severe depression and management with basic psychosocial support, psychological treatment and oral antidepressants	Core	2.0721	4.08549	5.67793
290	Assessment of mild anxiety disorder and management with basic psychosocial support	Core	0.00677769	0.0152077	0.0269708
291	Assessment and management of moderate-severe anxiety disorder with basic psychosocial support, psychological treatment and oral medications	Core	2.16602	3.23108	5.40612
292	Assessment and management of self-harm and suicide risk with basic psychosocial support and psychological treatment	Core	0.000513022	0.00416819	0.00602224
293	Approach to the management of limited mobility and risk of falls	Core	0.000194512	0.000829443	0.00258453
294	Management of causes or complications of limited mobility and fall in older people	Core	0.0837912	0.176433	0.583179
295	Prevention of mpoxthrough vaccination	Core	0.367524	0.0555158	0.00162272
296	Diagnosis of mpox and management with supportive care	Core	3.18745e-05	5.04214e-06	1.5833e-07
297	Management of mpox with antivirals	Core	0.00137344	0.000196739	5.23421e-06
298	Management of mpox with immunoglobulin	Core	0.000141163	2.02272e-05	5.3846e-07
299	Diagnosis of muskuloskeletal infections and management with medications and surgical interventions	Core	0.0132351	0.0167497	0.0212198
300	Additional diagnostics for musculoskeletal infections	Additional	0.000361185	0.000582113	0.000865313
301	Assessment of epilepsy and management with basic psychosocial support and medications	Core	0.559239	0.472912	0.461859
302	Additional diagnostics of epilepsy and seizures	Additional	0.000817775	0.000883074	0.0011723
303	Diagnosis of headache disorders and management with medications	Core	6.37428	8.50502	8.48476
304	Additional diagnostics for heachache disorders	Additional	0.0173116	0.0299313	0.0362244
305	Assessment of Parkinson disease and management with psychosocial support and medications	Core	0.00763253	0.0215333	0.090976
306	Assessment of dementia (including alzheimers disease) and management with psychosocial support and medications	Core	0.00521347	0.0165697	0.0856627
307	Additional diagnostics for Parkinson disease	Additional	1.7477e-05	5.60549e-05	0.000237219
308	Additional diagnostics for dementia	Additional	0.000214777	0.000516306	0.00222896
309	Additional management of Parkinson disease	Additional	1.28344e-05	7.38077e-05	0.000499058
310	Additional management of dementia	Additional	0.00227333	0.00421696	0.0151432
311	Diagnosis of uterine fibroid and management with medications and surgery	Core	0.041137	0.111648	0.120483
312	Additional diagnostics of uterine fibroids	Additional	0.000455684	0.000886707	0.000803946
313	Diagnosis of polycystic ovary syndrome and management with medications	Core	0.0206364	0.0418224	0.0640359
314	Diagnosis of pelvic organ prolapse and management with surgery	Core	0.00727122	0.0214179	0.034529
315	Diagnosis of endometriosis and management with medications	Core	0.0205817	0.023476	0.0216252
316	Additional diagnostics of endometriosisand management with surgery	Additional	0.00205929	0.00425273	0.00505312
317	Diagnosis of ovarian torsion and management with medications and surgery	Core	0.000390544	0.00049646	0.000538097
318	Additional diagnostics of ovarian torsion and management with medications and surgery	Additional	0.000314551	0.000741995	0.00112594
319	Diagnosis of obstetric fistula and management with surgery	Core	0.0008574	0.00105517	0.000867119
320	Diagnosis of benign prostatic hyperplasia and management with medications and surgery	Core	2.59853	8.09065	10.8008
321	Additional diagnostics of benign prostatic hyperplasia and management with surgery and laser therapy	Additional	0.00433712	0.0279427	0.0652909
322	Diagnosis of testicular torsion and management with medications and surgery	Core	9.23063e-05	0.000118875	0.000125919
323	Additional management of testicular torsionwith surgery	Additional	3.11697e-05	5.14699e-05	5.99792e-05
324	Diagnosis of noninflammatory arthropathies and management with medications and minor surgical interventions	Core	0.0173743	0.0306734	0.0534367
325	Additional diagnostics of noninflammatory arthropathies	Additional	0.000242773	0.000595634	0.00140355
326	Additional management of noninflammatory arthropathies with surgical intervention	Additional	0.138593	0.286357	0.588063
327	Diagnosis of noninflammatory spinal disorders and management with medications	Core	0.0759765	0.103616	0.114297
328	Additional diagnostics of noninflammatory spinal disorders	Additional	0.00823502	0.0153845	0.0217253
329	Additional management of noninflammatory spinal disorders with surgical interventions	Additional	0.00725539	0.0106717	0.0146607
330	Diagnosis of onchocerciasis and management with medications	Core	0.151337	0.00462346	0.000147866
331	Management of onchocerciasis with surgical procedure	Core	0.0218531	0.00071993	2.67929e-05
332	Additional diagnostics for onchocerciasis	Additional	0	0	0
333	Screeening of oral cancer	Core	0.0104174	0.0335221	0.0690265
334	Diagnosis of oral cancer and management with systemic therapy and surgery	Core	0.00194416	0.0193752	0.0159218
335	Additional diagnosis of oral cancer and management with radiation therapy	Additional	0.000727653	0.00676866	0.00521662
336	Management of complications of oral cancer treatment	Core	8.86095e-06	0.000137107	0.000149831
337	Management of complications of cancer treatment (general)	Core	4.77168e-06	4.48724e-05	3.49294e-05
338	Screening and prevention of oral diseases and other conditions (including dental caries)	Core	0.884997	1.5643	2.39173
339	Diagnosis of dental caries and management with medications and dental procedures	Core	0.842481	2.02583	2.79559
340	Additional diagnosis of severe gum (periodontal) disease and management with medications and dental procedures	Additional	0.0583459	0.117921	0.134925
341	Diagnosis of noma and management with medications and wound care	Core	0.00266344	0.0108529	0.0139017
342	Diagnosis and management of traumatic dental injury in a second level hospital setting	Core	0.0500578	0.0510923	0.0744611
343	Diagnosis of adrenal disorders and management with medications	Core	0.00237007	0.00245905	0.00257357
344	Additional management of adrenal disorders with surgical intervention	Additional	6.14403e-05	0.000134488	0.000228032
345	Prevention of venous thrombosis and thromboembolism	Core	0.251641	0.251716	0.251813
346	Diagnosis of venous thrombosis and thromboembolism and management with medications	Core	0.034438	0.0346537	0.0349348
347	Additional management of venous thrombosis and thromboembolism with mechanical thrombectomy	Additional	0.00038666	0.000846592	0.00143204
348	Additional management of venous thrombosis and thromboembolism with thoracic outlet surgery	Additional	0.000241185	0.000528027	0.000893881
349	Diagnosis of ovarian cancer and management with surgery and chemotherapy	Core	0.00189046	0.00576358	0.0102764
350	Additional diagnosis of ovarian cancer and management with medications	Additional	0.00045204	0.00114303	0.00179802
351	Management of complications of ovarian cancer treatment	Core	0.00023158	0.000695265	0.00122613
352	Assessment of overweight and obesity and management with behavioural and/or psychological therapy and surgery	Core	1.07984	2.43172	6.44933
353	Additional management of overweight and obesity with medications	Additional	22.7202	21.6079	33.1135
354	Assessment and management of persons requiring palliative care	Core	4.12482	3.43257	4.26611
355	Additional management of persons requiring palliative care	Additional	0.00987953	0.0170028	0.0349001
356	Management of palliative care emergencies	Core	0.00126147	0.0011572	0.00160687
357	Diagnosis of palliative care emergencies	Core	0.00537749	0.00635998	0.0109032
358	Support for healthy parenting	Core	0.00468648	0.00605956	0.0050762
359	Longitudinal assessment of parenting relationships	Core	0.0049817	0.00644127	0.00539596
360	Assessment of physical activity and management with counselling and behavioural support	Core	0.00162375	0.00348809	0.00713415
361	Counselling and prevention of poisoning, toxic and environmental exposures	Core	0.00661133	0.00854836	0.00716111
362	Basic emergency care for environmental exposures (including drowning)	Core	0.00806835	0.0105245	0.00999803
363	Basic emergency care for poisoning and toxic exposures	Core	0.268898	0.330898	0.456919
364	Electrocardiogram in an outpatient setting for poisoning and toxic exposures	Core	0.00427997	0.0107528	0.0244671
365	Intravenous fluid in an outpatient setting for poisoning and toxic exposures	Core	0.00385753	0.00969788	0.0219887
366	Intravenous medication in an outpatient setting for poisoning and toxic exposures	Core	0.0339695	0.0611521	0.129443
367	Advanced emergency care for poisoning and toxic exposures	Core	0.146975	0.178319	0.194543
368	Advanced laboratory tests in a first referral hospital for poisoning and toxic exposures	Core	0.00698864	0.0176267	0.0411882
369	Mechanical ventilation (invasive) in a first referral hospital for poisoning and toxic exposures	Core	0.00254246	0.00638979	0.0144458
370	Enhanced elimination by haemoperfusion or haemodialysis in a second referral hospital for poisoning or toxic exposures	Core	0.00167164	0.0039602	0.00372635
371	Electrocardiogram in an outpatient setting for environmental exposures	Core	5.45514e-05	6.13796e-05	0.000116943
372	Intravenous fluid in an outpatient setting for environmental exposures	Core	0.000384014	0.000776717	0.000934635
373	Intravenous medication in an outpatient setting for environmental exposures	Core	0.000975737	0.00157855	0.0015642
374	Advanced emergency care for environmental exposures (including drowning)	Core	0.00478744	0.00290494	0.00298848
375	Advanced laboratory tests in a first referral hospital for environmental exposures	Core	7.55368e-05	0.0001128	0.000182771
376	Mechanical ventilation (invasive) in a first referral hospital for environmental exposures	Core	6.97385e-05	8.95198e-05	0.000152184
377	Enhanced elimination by haemoperfusion or haemodialysis in a second referral hospital for environmental exposures	Core	0.000212611	0.000290812	0.000460396
378	Hyperbaric therapy at a second referral hospital for environmental exposures	Core	5.61535e-05	5.63356e-05	5.65704e-05
379	Haematopoietic cell transplant at a second referral hospital for radiation and nuclear exposures	Core	3.48138e-07	4.52227e-07	5.68064e-07
380	Haematopoietic cytokines at a second referral hospital for radiation and nuclear exposures	Core	1.05936e-07	2.44447e-07	4.18239e-07
381	Routine care for postpartum women and newborn after first hour of birth	Core	1.86111	1.10386	0.56744
382	Diagnosis and management of neonatal complications after 24 hours of delivery	Core	4.44534	3.61824	1.20813
383	Prevention of primary immunodeficiency disorders	Core	9.47702e-06	2.07406e-05	3.52233e-05
384	Diagnosis of primary immunodeficiencies and management with medication	Core	0.00974492	0.00567524	0.0028544
385	Management of primary immunodeficiencies with surgical intervention	Core	0.0252476	0.0253608	0.0255054
386	Additional diagnostics for primary immunodeficiencies	Additional	2.81525e-06	4.54465e-06	6.75951e-06
387	Additional management for complications related to primary immunodeficiencies	Additional	0.000210913	0.0004005	0.000644271
388	Screening for prostate cancer	Core	0.551392	1.03869	1.76975
389	Diagnosis of prostate cancer and management with surgery, systemic therapy and/or radiation therapy	Core	1.59331	1.32303	3.71211
390	Additional diagnosis of prostate cancer and management with surgery	Additional	0.000712453	0.00118493	0.00534824
391	Management of complications of prostate cancer treatment	Core	8.0619e-06	1.46765e-05	6.873e-05
392	Prevention of rabies - Post Exposure Prophylaxis	Core	9.44512e-05	7.47267e-05	1.05785e-05
393	Diagnosis of rabies and management with medications and palliative care	Core	0.000305452	0.000308934	5.75542e-05
394	Screening of rectal cancer	Core	0.0487029	0.184038	0.490732
395	Diagnosis of rectal cancer and management with surgery and systemic therapy	Core	0.00358131	0.00682607	0.0526251
396	Additional diagnosis of rectal cancer and management with surgery and/or radiation therapy	Additional	0.000810136	0.00198202	0.0181689
397	Management of complications of rectal cancer treatment	Core	2.53875e-05	7.8364e-05	0.000802936
398	Prevention of rheumatic heart disease with medications	Core	0.00873181	0.00834358	0.00744732
399	Diagnosis of rheumatic heart disease and management with medications	Core	0.00685321	0.00397976	0.00225585
400	Additional management of rheumatic heart disease with surgical interventions	Additional	0.0207085	0.0128619	0.00803698
401	Diagnosis of scabies and management with medications	Core	0.0122497	0.0421602	0.0903497
402	Additional diagnostics for scabies	Additional	0.00153366	0.00625539	0.0146277
403	Diagnosis of schistosomiasis and management with medications	Core	0	0	0
404	Additional diagnostics for schistosomiasis	Additional	0	0	0
405	Care for sexual health and wellbeing	Core	3.46611	2.94515	2.18139
406	Gender affirming health care services	Core	4.51669	5.09754	5.82996
407	Gender affirming health care services	Core	0.00374686	0.00581809	0.00589361
408	Diagnosis of sickle cell disease and longitudinal management with medications	Core	0.414827	0.124267	0.0126431
409	Diagnosis of sickle cell emergencies and management with medications	Core	0.175858	0.0459324	0.00421633
410	Additional diagnostics of sickle cell emergencies	Additional	0.0123938	0.00550255	0.000674106
411	Additional management of sickle cell disease with surgical intervention	Additional	0.318751	0.0939942	0.0094179
412	Diagnosis of skin and soft tissue infections and management with medications	Core	0.126354	0.131697	0.138487
413	Additional diagsnostics for skin and soft tissue infections	Additional	0.000208449	0.000438482	0.000737596
414	Diagnosis necrotising soft tissue infections and management with medications	Core	0.019465	0.0210168	0.0230155
415	Management of necrotising soft tissue infections with surgical intervention	Core	0.00162304	0.00355279	0.00602243
416	Additional diagnostics for necrotising soft tissue infections	Additional	0.000594671	0.000916673	0.00133429
417	Diagnosis of sleep disorders and management with education	Core	0.000295455	0.000566754	0.000697537
418	Sceening for diverse needs for older people	Core	0.00262685	0.0116095	0.0379633
419	Assessment of social care needs and provision of social care and support (including support for caregivers)	Core	0.00850517	0.0368334	0.11771
420	Psychoeducation for caregivers	Core	0.0164466	0.0672649	0.200326
421	Diagnosis of helminthiasis and management with medication	Core	0.201851	0.142416	0.0974862
422	Prevention of STIs with counselling	Core	0.405941	0.634147	1.49219
423	Prevention of STIs with provision of condoms and lubricants	Core	0.598325	0.773213	1.68453
424	Post-exposure prophylaxis (PEP) for STIs	Core	0.00195198	0.00195298	0.00181381
425	Syndromic diagnosis of STIs and reproductive tract infections and management with medications	Core	12.4416	9.11752	12.8346
426	Diagnosis of STIs and reproductive tract infections with laboratory tests and management with medications	Core	14.9591	10.9703	15.4566
427	Additional diagnostics for STIs and reproductive tract infections	Additional	0.0589238	0.0877208	0.191699
428	Diagnosis of prostatitis and management with medications	Core	0.0154547	0.016541	0.03255
429	Additional diagnostics for prostatitis	Additional	0.0148468	0.0163376	0.032581
430	Assessment of alcohol use disorders and management with psychosocial support and medications	Core	0.658842	1.50504	2.97595
431	Assesment of alcohol withdrawal syndome and management with medications and psychosocial support	Core	0.201947	0.462986	0.917767
432	Additional management of alcohol use disorders with psychological treatment	Additional	0.0526683	0.163447	0.382585
433	Assessment of cannabis drug use disorders and management with pscychosocial support and medications	Core	0.00113562	0.00350361	0.00474231
434	Assessment of cannabis drug use disorders and management with psycosocial support and medications	Core	0.00482234	0.0148857	0.0201521
435	Assessment of opioid use disorders and management with pscychosocial support and medications	Core	0.00546365	0.0141298	0.0197975
436	Assessment of psychostimulants drug use disorders and management with pscychosocial support and medications	Core	0.00232936	0.00574386	0.0276574
437	Assessment of other drug use disorders and management with pscychosocial support and medications	Core	0.00280825	0.00952358	0.0227915
438	Assessment opioid overdose and management with medications	Core	0.00202345	0.00334014	0.0037019
439	Assesment of opioid withdrawal syndome and management with medications and psychosocial support	Core	0.00103066	0.00337249	0.0050906
440	Assesment of drug withdrawal syndome (cannabis, psychostimulants and others) and management with medications and psychosocial support	Core	0.101024	0.222786	0.38108
441	Diagnosis of taeniasis and management with medications	Core	5.37222e-05	8.37235e-05	0.000146104
442	Diagnosis of extraneural cysticercosis and management with medications	Core	1.58955e-05	4.45555e-05	0.00010771
443	Diagnosis and management of neurocysticercosis with medications and surgical procedure	Core	0.000509387	0.000965177	0.00194168
444	Additional diagnostic tests and cysticerosis	Additional	2.4079e-05	5.82574e-05	0.000132415
445	Screening for tuberculosis initiated by provider	Core	0.000422761	0.000999981	0.000613289
446	Prevention of tuberculosis with oral medication	Core	0.0660835	0.0700848	0.030315
447	Case finding of tuberculosis initiated by patient	Core	0.00128817	0.00304699	0.00186872
448	Diagnosis of tuberculosis initiated by patient	Core	0.0868796	0.202072	0.276425
449	Management of drug-sensitive tuberculosis with oral medications	Core	0.268666	0.286976	0.1248
450	Diagnosis and management of drug-resistant tuberculosis with medications	Core	7.20531	7.50331	3.20022
451	Additional diagnostics for tuberculosis	Additional	0.00462281	0.00827317	0.00468552
452	Management of tuberculosis with surgery	Core	0.00247615	0.00586013	0.00358058
453	Basic emergency care for thermal and chemical injuries (burns)	Core	0.0270695	0.0249432	0.0315387
454	Advanced emergency care for thermal and chemical injuries	Core	0.0194003	0.0252607	0.0401605
455	Mechanical ventilation for thermal and chemical injuries (burns) in first referral hospital	Core	0.000309248	0.000499837	0.000859093
456	Advanced laboratory tests for thermal and chemical injuries (burns) in first referral hospital	Core	0.000386559	0.000624797	0.00107387
457	Diagnosis of thyroid cancer and management with surgery, systemic therapy and/or radiation therapy	Core	0.00114412	0.00321041	0.00755644
458	Additional diagnosis of thyroid cancer	Additional	0.000270379	0.000589637	0.001145
459	Management of complications of thyroid cancer treatment	Core	3.00758e-05	0.000128908	0.000369283
460	Screening and diagnosis of thyroid disorders	Core	0.0954349	0.105815	0.0640005
461	Diagnosis of thyroid disorders and management with medications and surgical interventions	Core	0.436594	0.475535	0.281726
462	Behavioural interventions for tobacco cessation with brief behavioral counselling	Core	0.0254239	0.102246	0.340111
463	Management of tobacco use disorders with pharmacological therapy	Core	6.68865	11.2223	22.4022
464	Diagnosis of trachoma and management with medication	Core	0.000569764	0.000122657	2.30028e-05
465	Management of trachomatus trichiasis with surgical intervention	Core	0.0223966	0.00672591	0.00133774
466	Diagnosis of trypanosomiasis and management with medications	Core	0.00327268	0.00126839	0.000221414
467	Additional diagnostics and management for trypanosomiasis	Additional	3.97532e-06	1.93238e-06	4.12716e-07
468	Prevention of poor growth	Core	0.0100019	0.0150756	0.0169115
469	Diagnosis of wasting and management with counselling and medications	Core	7.66074	9.37332	2.93059
470	Diagnosis of micronutrient deficiencies and management with counselling and medications	Core	0.326112	0.248726	0.163271
471	Diagnosis of urinary bladder cancer and management with surgery and systemic therapy	Core	0.00226397	0.0045333	0.0195056
472	Additional management of urinary bladder cancer with surgery	Additional	4.04429e-05	0.000134625	0.000750647
473	Management of complications of urinary bladder cancer treatment	Core	0.000143202	0.000323286	0.00150663
474	Syndromic diagnosis of UTIs and management with oral medications	Core	0.0587224	0.226402	0.17539
475	Diagnosis of urinary tract infections with laboratory tests and management with medications	Core	0.764681	2.56526	1.84447
476	Additional diagnostics for urinary tract infections	Additional	0.444695	1.23113	0.77469
477	Additional therapeutics for urinary tract infections	Additional	0.110735	0.27736	0.159092
478	Routine immunizations for children	Core	3.10342	2.09466	1.22971
479	Recommendations for children residing in certain regions	Core	0.0169279	0.00323594	0.00271297
480	Recommended vaccinations for adults residing in endemic areas	Core	0.0750347	0.0138691	0.0103826
481	Recommendations for children in high risk populations	Core	2.38603	2.12073	1.29434
482	Recommended vaccinations for adults in high risk populations	Core	3.58867	4.17801	2.78928
483	Recommendations for children receiving vaccinations from immunization programmes with certain characteristics	Core	2.87723	2.51055	2.16976
484	Recommended vaccinations for adults in immunization programmes with certain characteristics	Core	1.46563	2.70721	4.73765
485	Hepatitis B vaccination for individuals in special high risk population groups	Core	0.000413502	0.00103074	0.00316386
486	Recommended vaccinations for health care workers	Core	0.00401796	0.013337	0.0476299
487	Covid vaccination	Core	4.29985	6.64816	9.49357
488	Ebola virus disease vaccination for outbreaks	Core	0.686541	0.0323699	0
489	Prevention of voilence against older people	Core	0.00233893	0.00956596	0.0284891
490	Identification and response of violence against older people	Core	0.000836978	0.00342314	0.0101947
491	Diagnosis of yaws and management with medication and woundcare	Core	0.0172258	0.00848389	0.0105811
492	Diagnosis of arrhythmias and management with medications	Core	0.0284156	0.0675928	0.122019
493	Additional diagnostics for arrhythmias	Additional	2.53501e-06	1.30632e-05	3.98863e-05
494	Management of arrhythmias with procedures and surgical interventions	Core	0.000174414	0.000898712	0.00303914
495	Additional management of arrhythmias with cardiac pacing	Additional	0.0148547	0.0358858	0.0659506
496	Additional management of arrhythmias with radiofrequency catheter ablation	Additional	7.6412e-05	0.000395899	0.00119176
497	Diagnosis of acute stroke and management with medications	Core	3.21522	4.34183	10.0705
498	Diagnosis of stroke and longitudinal management with medications	Core	17.0526	20.213	42.2008
499	Additional management of acute stroke with i.v. medications	Additional	0.00490405	0.00836953	0.0248123
500	Additional management of stroke with Magnetic resonance angiography	Additional	0.0188056	0.0265188	0.0649192
501	Additional management of stroke with mechenical thrombectomy	Additional	0.000220447	0.000668044	0.0026788
502	Additional diagnostics for stroke	Additional	0.00198304	0.00320441	0.00907682
503	Assessment of emotional problems and disorders management with medications and psychosocial interventions	Core	1.56217	3.80509	4.75876
504	Diagnosis of gastroesophageal reflux disease and management with medications and surgery	Core	0.0193885	0.055105	0.0629423
505	Diagnosis of gastritis, peptic ulcer disease and duodenitis and management with medications and surgery	Core	0.00684458	0.014812	0.0416159
506	Additional management of gastritis, peptic ulcer disease and duodenitis with surgery	Additional	0.000253852	0.000778926	0.00257507
507	Diagnosis of ileus and intestinal obstruction and management with medications	Core	0.00456627	0.00765313	0.0117131
508	Additional diagnostics of ileus and intestinal obstruction and management with surgery	Additional	0.000864619	0.00249471	0.00524316
509	Diagnosis of appendicitis and management with medications and surgery	Core	0.116282	0.311949	0.393077
510	Additional diagnostics of appendicitis and management with surgery	Additional	0.00269176	0.0137927	0.0248652
511	Diagnosis of hernia and management with medications and surgery	Core	0.0874801	0.139654	0.116111
512	Additional diagnostics of hernia and management with surgery	Additional	0.00374052	0.0108541	0.0125584
513	Diagnosis of gall bladder and biliary disease and management with medications and surgery	Core	0.0293366	0.0275284	0.173704
514	Additional diagnostics of gallbladder and biliary disease and management with surgery	Additional	0.00203666	0.00423154	0.0398727
515	Diagnosis of cirrhosis and other chronic liver diseases and management with medications and surgery	Core	0.0196871	0.021745	0.0283604
516	Additional diagnostics of cirrhosis and other chronic liver diseases	Additional	0.554701	0.518592	0.575473
517	Diagnosis of pancreatitis and management with medications and surgery	Core	0.00303807	0.00817906	0.0110738
518	Additional diagnostics of pancreatitis	Additional	1.05836e-05	4.6243e-05	7.83699e-05
519	Diagnosis of gastrointestinal bleeding and management with medications and surgery	Core	0.00247857	0.00368925	0.00523223
520	Additional diagnostics of gastrointestinal bleeding and management with medications and surgery	Additional	0.000401437	0.000878581	0.00149162
521	Diagnosis of ascitis and acute complications of ascitis and management with medications and surgical procedures	Core	0.194911	0.195103	0.232783
522	Support for healthy growth and development	Core	0.208029	0.489463	0.881203
523	Wellness assessments during childhood	Core	0.0313991	0.0544773	0.0674776
524	Wellness assessments during adulthood	Core	0.344373	0.949475	1.86223
525	Diagnosis of acute ischaemic heart disease and management with medications	Core	1.10925	2.4295	2.6666
526	Diagnosis of ischaemic heart disease and longitudinal management with medications	Core	0.0200091	0.110186	0.228876
527	Additional management of acute ischaemic heart disease with PCI	Additional	0.0204594	0.112148	0.229972
528	Additional management of ischaemic heart disease with surgical interventions	Additional	0.321491	0.840753	1.12013
529	Additional diagnostics of ischaemic heart disease	Additional	0.00136175	0.00749504	0.0155807
530	Screening and diagnosis of inflammatory skin disorders	Core	0.517313	0.68409	1.03425
531	Diagnosis of dermatitis (atopic, contact, seborrheic) and management with medications and non-pharmacologic interventions	Core	0.143238	0.191025	0.29183
532	Additional management of dermatitis (atopic, contact, seborrheic) with medications	Additional	0.281425	0.683817	1.47066
533	Diagnosis of acne and management with medications	Core	0.519671	0.361227	0.358003
534	Diagnosis of urticaria and management with medications	Core	0.0451637	0.0933719	0.121663
535	Diagnosis of psoriasis and management with medications and non-pharmacological interventions	Core	0.00256656	0.00649168	0.016808
536	Diagnosis of rosacea and management with medications	Core	0.0747112	0.227667	0.302672
537	Diagnosis of multiple sclerosis and management with medications and psychological support	Core	0.276684	0.344618	0.363476
538	Diagnosis of inflammatory bowel disease and management with medications	Core	0.00116224	0.00474113	0.00236223
539	Additional management of inflammatory bowel diseases with surgical procedures	Additional	1.26478e-05	0.000101446	7.42048e-05
540	Diagnosis of inflammatory arthritis and management with medications	Core	0.000300888	0.000837704	0.00107212
541	Additional diagnostics of inflammatory arthritis	Additional	3.87986e-06	1.33186e-05	2.11003e-05
542	Additional management of inflammatory arthritis with surgical procedures	Additional	0.0133165	0.0335202	0.0553385
543	Diagnosis of multisystem autoimmune disorders ( including systemic lupus erythematosus) and management with medications	Core	6.46256e-05	0.000178003	0.000365304
544	Additional diagnostics for multisystem autoimmune disorders (including systemic lupus erythematosus)	Additional	3.63151e-05	7.66838e-05	0.000134922
