## Supplementary material for "Resource need and cost estimates for universal health coverage across 122 countries using the WHO UHC Compendium": Dataset Default Costs & Assumptions

### Sheet: Medicine
Drug key	Medicine and administration route	Strength / dose	Primary category	Secondary category	Default unit cost per dose (consumer price index inflation-adjusted 2025 US$)	Source	ATC-code
1	Oral Ibuprofen	Solid: 200 mg; 400 mg; 600 mg	Analgesics	NSAIDs	0.01111	IHT - Ibuprofen, 400 mg tab	M01AE01 C01EB16
2	Oral Paracetamol	Solid: 500 mg	Analgesics	Amide anesthetics	0.00754757	MSH	N02BE01
3	Oral Mifepristone + misoprostol	Solid: 200 mg [1] + 200 µg [4] in co-package	Endocrine therapy	Progesterone receptor antagonists	12.328	MSH - 200mg mifepristone tab 8.40 + (misoprostol 200 ug 0.200 *4)	G03XB01 G02AD06
4	Oral Misoprostol	Solid: 200 mg [1] + 200 µg [4] in co-package	Uterotonics	Prostaglandins	1.34	MSH - 200 ug tab *5	G02AD06
5	Sublingual Misoprostol	Solid: 200 mg [1] + 200 µg [4] in co-package	Uterotonics	Prostaglandins	1.34	MSH - 200 ug tab *5	G02AD06
6	Buccal Misoprostol	Oral > Solid: 200 µg	Uterotonics	Prostaglandins	0.268	MSH	G02AD06
7	Vaginal Misoprostol	Solid: 200 mg [1] + 200 µg [4] in co-package	Uterotonics	Prostaglandins	1.34	MSH - 200 ug tab *5	G02AD06
8	Parenteral Anti-d immunoglobulin	Injection: 250 µg	Immunoglobulins	Anti-D immunoglobulins	77.4694	MSH	J06BB01
9	Oral Letrozole	Solid: 2.5 mg	Endocrine therapy	Aromatase inhibitors	0.618457	MSH	L02BG04
10	Oral Doxycycline	Solid: 100 mg (as hyclate)	Anti-infectives	Antibiotics	0.0101	IHT - Doxycycline, capsule or tablet, 100 mg (hydrochloride)	J01AA02
11	Oral Metronidazole	Solid: 500 mg tablet	Anti-infectives	Antibiotics	0.0101	IHT - 500mg	A01AB17 P01AB01 J01XD01
12	Parenteral Morphine	Injection: 10 mg in 1 mL ampoule	Analgesics	Opioid analgesics	0.61408	IHT - Morphine injection (5mL) /5	N02AA01
13	Parenteral Ephedrine	Locoregional injections > Spinal anaesthesia: 30 mg per mL in 1 mL ampoule (ephedrine hydrochloride)	Procedure-related anaesthetic drugs	Sympathicomimetics	0.723457	MSH	C01CA26
14	Parenteral Lidocaine	Locoregional injections > Spinal anaesthesia: 5% in 2 mL ampoule (hydrochloride) + 7.5% glucose solution OR Locoregional injections > Other: 1% in vial (hydrochloride) ; 2% in vial (hydrochloride) OR Topical > unspecified: 2 to 4% (hydrochloride)	Anaesthetics	Amide anesthetics	0.021306	MSH - 2% vial	N01BB02
15	Parenteral Bupivacaine	Locoregional injections > Spinal anaesthesia: 0.5% in 4 mL ampoule (hydrochloride) + 7.5% glucose solution OR Parenteral > General injections > unspecified: 0.25% in vial (hydrochloride) ; 0.5% in vial (hydrochloride)	Anaesthetics	Amide anesthetics	0.20402	IHT	N01BB01
16	Parenteral Morphine	Injection: 10 mg in 1 mL ampoule	Analgesics	Opioid analgesics	0.61408	IHT - Morphine injection (5mL) /5	N02AA01
17	Parenteral Piperacillin + tazobactam	Injection: 4 g (as sodium salt) + 500 mg (as sodium salt) powder	Anti-infectives	Antibiotics	4.72591	MSH	J01CR05
18	Parenteral Ephedrine	Locoregional injections > Spinal anaesthesia: 30 mg per mL in 1 mL ampoule (ephedrine hydrochloride)	Procedure-related anaesthetic drugs	Sympathicomimetics	0.723457	MSH	C01CA26
19	Parenteral Lidocaine	Locoregional injections > Spinal anaesthesia: 5% in 2 mL ampoule (hydrochloride) + 7.5% glucose solution OR Locoregional injections > Other: 1% in vial (hydrochloride) ; 2% in vial (hydrochloride) OR Topical > unspecified: 2 to 4% (hydrochloride)	Anaesthetics	Amide anesthetics	0.021306	MSH - 2% vial	N01BB02
20	Parenteral Bupivacaine	Locoregional injections > Spinal anaesthesia: 0.5% in 4 mL ampoule (hydrochloride) + 7.5% glucose solution OR Parenteral > General injections > unspecified: 0.25% in vial (hydrochloride) ; 0.5% in vial (hydrochloride)	Anaesthetics	Amide anesthetics	0.20402	IHT	N01BB01
21	Intravenous Sodium chloride	Injection: 0.9% isotonic	Intravenous fluids	Saline	0.804	MSH - per litre	B05XA03
22	Intravenous Compound sodium lactate solution	Injection 1000 ml bag	Intravenous fluids	Sodium lactate solutions	1.34	MSH - per ml * 1000	0
23	Intravenous Whole blood	450ml per unit	Blood and blood products	Whole blood	14.9388	Converted from Indian unit costs using 2025 exchange rate from Choudhury N. Prices of blood units in South East Asia. Asian J Transfus Sci. 2008 Jul;2(2):45-6. doi: 10.4103/0973-6247.42690. PMID: 20041075; PMCID: PMC2798761.	B05
24	Parenteral Red blood cells	500ml	Blood and blood products	Red blood cells	14.9388	Converted from Indian unit costs using 2025 exchange rate from Choudhury N. Prices of blood units in South East Asia. Asian J Transfus Sci. 2008 Jul;2(2):45-6. doi: 10.4103/0973-6247.42690. PMID: 20041075; PMCID: PMC2798761.	B05AX01
25	Parenteral Platelets		Blood and blood products	Platelets	7.03004	Converted from Indian unit costs using 2025 exchange rate from Choudhury N. Prices of blood units in South East Asia. Asian J Transfus Sci. 2008 Jul;2(2):45-6. doi: 10.4103/0973-6247.42690. PMID: 20041075; PMCID: PMC2798761.	B05AX02
26	Parenteral Fresh frozen plasma		Blood and blood products	Fresh frozen plasma	7.03004	Converted from Indian unit costs using 2025 exchange rate from Choudhury N. Prices of blood units in South East Asia. Asian J Transfus Sci. 2008 Jul;2(2):45-6. doi: 10.4103/0973-6247.42690. PMID: 20041075; PMCID: PMC2798761.	B05AX03
27	Parenteral Ephedrine	Locoregional injections > Spinal anaesthesia: 30 mg per mL in 1 mL ampoule (ephedrine hydrochloride)	Procedure-related anaesthetic drugs	Sympathicomimetics	0.723457	MSH	C01CA26
28	Parenteral Lidocaine	Locoregional injections > Spinal anaesthesia: 5% in 2 mL ampoule (hydrochloride) + 7.5% glucose solution OR Locoregional injections > Other: 1% in vial (hydrochloride) ; 2% in vial (hydrochloride) OR Topical > unspecified: 2 to 4% (hydrochloride)	Anaesthetics	Amide anesthetics	0.021306	MSH - 2% vial	N01BB02
29	Parenteral Bupivacaine	Locoregional injections > Spinal anaesthesia: 0.5% in 4 mL ampoule (hydrochloride) + 7.5% glucose solution OR Parenteral > General injections > unspecified: 0.25% in vial (hydrochloride) ; 0.5% in vial (hydrochloride)	Anaesthetics	Amide anesthetics	0.20402	IHT	N01BB01
30	Parenteral Ephedrine	Locoregional injections > Spinal anaesthesia: 30 mg per mL in 1 mL ampoule (ephedrine hydrochloride)	Procedure-related anaesthetic drugs	Sympathicomimetics	0.723457	MSH	C01CA26
31	Parenteral Lidocaine	Locoregional injections > Spinal anaesthesia: 5% in 2 mL ampoule (hydrochloride) + 7.5% glucose solution OR Locoregional injections > Other: 1% in vial (hydrochloride) ; 2% in vial (hydrochloride) OR Topical > unspecified: 2 to 4% (hydrochloride)	Anaesthetics	Amide anesthetics	0.021306	MSH - 2% vial	N01BB02
32	Parenteral Bupivacaine	Locoregional injections > Spinal anaesthesia: 0.5% in 4 mL ampoule (hydrochloride) + 7.5% glucose solution OR Parenteral > General injections > unspecified: 0.25% in vial (hydrochloride) ; 0.5% in vial (hydrochloride)	Anaesthetics	Amide anesthetics	0.20402	IHT	N01BB01
33	Oral Ferrous salt + folic acid	Solid: 60 mg iron + 400 µg tablet	Micronutrients	Minerals + vitamins	0.001742	MSH	B03AD03 B03AD02
34	Oral Calcium	Solid: 500 mg (elemental calcium)	Micronutrients	Minerals	0.0202	IHT	A12AA20
35	Oral Magnesium hydroxide–aluminium hydroxide–simeticone complex	Liquid: (225mg/200mg/25mg)/5mL Solid: 200mg/200mg/25mg	Drugs for acid related disorders	Antacids	0.007638	MSH	A02AA10
36	Oral Aluminium hydroxide and sulfated sucrose (sucralfate)	Solid/Liquid: 1 g, 1 g/10 ml	Drugs for acid related disorders	Antacids	0.00651163	MSH	A02AB01
37	Oral Magnesium (citrate)	Tablet: 100 mg	Drugs for acid related disorders	Antacids	0.0067	MSH - Magnesium trisilicate (chewable)	A02AA04
38	Oral Pyridoxine	Solid: 25 mg	Micronutrients	Vitamins	0.005959	IHT - Vitamine B6, 25 mg	A11HA02
39	Oral Retinol	Liquid: 100000 units per mL (as palmitate) oral oily solution	Micronutrients	Vitamins	0.404	IHT - Vitamin A caplet, 10,000 IU * 10	A11CA01
40	Parenteral Tetanus vaccine	Injection: 0.5 ml	Vaccines	Tetanus vaccine	1.54008	MSH	J07AM01
41	Oral Albendazole	Solid: 400 mg tablet	Anti-infectives	Antiparasitics	0.267125	MSH	P02CA03
42	Oral Mebendazole	Solid: 100 mg, 500 mg	Anti-infectives	Antiparasitics	0.10605	IHT - Mebendazole, 500 mg tab	P02CA01
43	Oral Amodiaquine + sulfadoxine + pyrimethamine	Solid: 500 mg + 25 mg tablet	Anti-infectives	Antiparasitics	0.0227907	MSH	P01BA06 P01BD51
44	Oral Ferrous salt + folic acid	Solid: 60 mg iron + 400 µg tablet	Micronutrients	Minerals + vitamins	0.001742	MSH	B03AD03 B03AD02
45	Oral Calcium	Solid: 500 mg (elemental calcium)	Micronutrients	Minerals	0.0202	IHT	A12AA20
46	Oral Magnesium hydroxide–aluminium hydroxide–simeticone complex	Liquid: (225mg/200mg/25mg)/5mL Solid: 200mg/200mg/25mg	Drugs for acid related disorders	Antacids	0.007638	MSH	A02AA10
47	Oral Aluminium hydroxide and sulfated sucrose (sucralfate)	Solid/Liquid: 1 g, 1 g/10 ml	Drugs for acid related disorders	Antacids	0.00651163	MSH	A02AB01
48	Oral Magnesium (citrate)	Tablet: 100 mg	Drugs for acid related disorders	Antacids	0.0067	MSH - Magnesium trisilicate (chewable)	A02AA04
49	Oral Pyridoxine	Solid: 25 mg	Micronutrients	Vitamins	0.005959	IHT - Vitamine B6, 25 mg	A11HA02
50	Oral Retinol	Liquid: 100000 units per mL (as palmitate) oral oily solution	Micronutrients	Vitamins	0.404	IHT - Vitamin A caplet, 10,000 IU * 10	A11CA01
51	Parenteral Tetanus vaccine	Injection: 0.5 ml	Vaccines	Tetanus vaccine	1.54008	MSH	J07AM01
52	Oral Albendazole	Solid: 400 mg tablet	Anti-infectives	Antiparasitics	0.267125	MSH	P02CA03
53	Oral Mebendazole	Solid: 100 mg, 500 mg	Anti-infectives	Antiparasitics	0.10605	IHT - Mebendazole, 500 mg tab	P02CA01
54	Oral Amodiaquine + sulfadoxine + pyrimethamine	Solid: 500 mg + 25 mg tablet	Anti-infectives	Antiparasitics	0.0227907	MSH	P01BA06 P01BD51
55	Oral Emtricitabine + tenofovir	Solid: 200 mg + 300 mg (tenofovir disoproxil fumarate equivalent to 245 mg tenofovir disoproxil)	Anti-infectives	Antiretrovirals	0.111773	The Global Fund - Pooled Procurement Mechanism Reference Pricing: ARVs Version Q4 2024 – October 2024, price for emtricitabine/tenofovir combination tablet	J05AR03
56	Oral Amoxicillin	Solid: 500 mg	Anti-infectives	Antibiotics	0.0443235	MSH	J01CA04
57	Oral Trimethoprim	Solid: 100 mg	Anti-infectives	Antibiotics	0.015544	MSH median buyer price for co-trim 400/80, assumed similar in price	J01EA01
58	Oral Nitrofurantoin	Solid: 100 mg tablet	Anti-infectives	Antibiotics	0.0404	IHT - Nitrofurantoin, 100mg tab	J01XE01
59	Oral Albendazole	Solid: 400 mg tablet	Anti-infectives	Antiparasitics	0.267125	MSH	P02CA03
60	Oral Mebendazole	Solid: 100 mg, 500 mg	Anti-infectives	Antiparasitics	0.10605	IHT - Mebendazole, 500 mg tab	P02CA01
61	Parenteral Anti-d immunoglobulin	Injection: 250 µg	Immunoglobulins	Anti-D immunoglobulins	77.4694	MSH	J06BB01
62	Oral Dolutegravir + lamivudine + tenofovir	Solid: 50 mg + 300 mg + 300 mg (tenofovir disoproxil fumarate equivalent to 245 mg tenofovir disoproxil)	Anti-infectives	Antiretrovirals	0.177659	IHT - Dolutegravir + lamivudine + tenofovir (DTG + 3TC + TDF) 50 mg + 300 mg + 300 m	J05AR27
63	Oral Methyldopa	Solid: 250 mg	Antihypertensives	Methyldopa	0.05628	MSH	C02AB01
64	Parenteral Hydralazine	Injection: 20 mg in ampoule	Antihypertensives	Arteriole dilators	5.2805	MSH	C02DB02
65	Parenteral Labetalol	Injection: 5 mg/mL	Antihypertensives	Beta blockers	0.0166491	MSH	C07AG01
66	Parenteral Magnesium sulfate	Injection: 500 mg per mL in 2 mL ampoule	Antihypertensives	Magnesium sulfate	0.139556	MSH	B05XA05
67	Parenteral Calcium gluconate	Injectiion: 100 mg per mL in 10 mL ampoule	Micronutrients	Minerals	0.229587	MSH	A12AA03
68	Parenteral Magnesium sulfate	Injection: 500 mg per mL in 2 mL ampoule	Antihypertensives	Magnesium sulfate	0.139556	MSH	B05XA05
69	Parenteral Dexamethasone	Injection: 4 mg per mL in 1 mL ampoule	Corticosteroids	Corticosteroids	0.1515	IHT - Dexamethasone, 4 mg, 1 ampoule	H02AB02 C05AA09 L01AA01
70	Parenteral Betamethasone	injection: 6mg/mL in 1 ml ampoule	Corticosteroids	Corticosteroids	0.503103	MSH - 4mg/l *1.5	D07AC01
71	Oral Metformin	Solid: 500 mg (hydrochloride)	Hypoglycaemics	Metformin	0.021708	MSH	A10BA02
72	Parenteral Insulin	Injection: 100 units per mL in 10 mL vial (soluble)	Hypoglycaemics	Insulin	0.8888	IHT - Insulin	A10AC01
73	Parenteral Insulin	Injection: 100 units per mL in 10 mL vial (soluble)	Hypoglycaemics	Insulin	0.8888	IHT - Insulin	A10AC01
74	Parenteral Sodium chloride	Injection: 0.9% isotonic	Intravenous fluids	Saline	0.804	MSH - per litre	B05XA03
75	Parenteral Compound sodium lactate solution	Injection 1000 ml bag	Intravenous fluids	Sodium lactate solutions	1.34	MSH - per ml * 1000	B05XA15 (potassium lactate)
76	Inhalation Oxygen	Gas: 100%	Inhaled medications	Oxygen	40.862	MSH - 5.2941 per m3 = 1000L, avg daily consumption assumed to be 4 L/min	V03AN01
77	Parenteral Whole blood	450ml per unit	Blood and blood products	Whole blood	14.9388	Converted from Indian unit costs using 2025 exchange rate from Choudhury N. Prices of blood units in South East Asia. Asian J Transfus Sci. 2008 Jul;2(2):45-6. doi: 10.4103/0973-6247.42690. PMID: 20041075; PMCID: PMC2798761.	0
78	Parenteral Enoxaparin	40mg	Anticoagulants	Low molecular weight heparinoids	3.15838	MSH	B01AB05
79	Oral Amodiaquine + sulfadoxine + pyrimethamine	Solid: 500 mg + 25 mg tablet	Anti-infectives	Antiparasitics	0.0227907	MSH	P01BA06 P01BD51
80	Parenteral Artesunate	Injection: 60 mg ampoule	Anti-infectives	Antiparasitics	6.06	IHT - Artusenate, 20 mg/ml, 1 ml ampoule * 3	P01BE03
81	Oral Amoxicillin	Solid: 500 mg	Anti-infectives	Antibiotics	0.0443235	MSH	J01CA04
82	Oral Trimethoprim	Solid: 100 mg	Anti-infectives	Antibiotics	0.015544	MSH median buyer price for co-trim 400/80, assumed similar in price	J01EA01
83	Oral Nitrofurantoin	Solid: 100 mg tablet	Anti-infectives	Antibiotics	0.0404	IHT - Nitrofurantoin, 100mg tab	J01XE01
84	Parenteral Benzathine benzylpenicillin	1.2 to 2.4 million units	Anti-infectives	Antibiotics	0.302036	MSH - price for 2.4M IU	J01CE08
85	Oral Paracetamol	Solid: 500 mg	Analgesics	Amide anesthetics	0.00754757	MSH	N02BE01
86	Oral Paracetamol	Solid: 500 mg	Analgesics	Amide anesthetics	0.00754757	MSH	N02BE01
87	Oral Paracetamol	Solid: 500 mg	Analgesics	Amide anesthetics	0.00754757	MSH	N02BE01
88	Oral Paracetamol	Solid: 500 mg	Analgesics	Amide anesthetics	0.00754757	MSH	N02BE01
89	Oral Paracetamol	Solid: 500 mg	Analgesics	Amide anesthetics	0.00754757	MSH	N02BE01
90	Oral Paracetamol	Solid: 500 mg	Analgesics	Amide anesthetics	0.00754757	MSH	N02BE01
91	Oral Paracetamol	Solid: 500 mg	Analgesics	Amide anesthetics	0.00754757	MSH	N02BE01
92	Oral Paracetamol	Solid: 500 mg	Analgesics	Amide anesthetics	0.00754757	MSH	N02BE01
93	Oral Paracetamol	Solid: 500 mg	Analgesics	Amide anesthetics	0.00754757	MSH	N02BE01
94	Oral Paracetamol	Solid: 500 mg	Analgesics	Amide anesthetics	0.00754757	MSH	N02BE01
95	Oral Oral rehydration salts	Powder for dilution in 200 mL, 500 mL, 1 L	Antidiarrheals	Oral rehydration salts	0.459174	MSH	A07CA
96	Oral Paracetamol	Solid: 500 mg	Analgesics	Amide anesthetics	0.00754757	MSH	N02BE01
97	Oral Oral rehydration salts	Powder for dilution in 200 mL, 500 mL, 1 L	Antidiarrheals	Oral rehydration salts	0.459174	MSH	A07CA
98	Oral Paracetamol	Solid: 500 mg	Analgesics	Amide anesthetics	0.00754757	MSH	N02BE01
99	Oral Paracetamol	Solid: 500 mg	Analgesics	Amide anesthetics	0.00754757	MSH	N02BE01
100	Oral Oral rehydration salts	Powder for dilution in 200 mL, 500 mL, 1 L	Antidiarrheals	Oral rehydration salts	0.459174	MSH	A07CA
101	Oral Oral rehydration salts	Powder for dilution in 200 mL, 500 mL, 1 L	Antidiarrheals	Oral rehydration salts	0.459174	MSH	A07CA
102	Oral Paracetamol	Solid: 500 mg	Analgesics	Amide anesthetics	0.00754757	MSH	N02BE01
103	Oral Paracetamol	Solid: 500 mg	Analgesics	Amide anesthetics	0.00754757	MSH	N02BE01
104	Oral Oral rehydration salts	Powder for dilution in 200 mL, 500 mL, 1 L	Antidiarrheals	Oral rehydration salts	0.459174	MSH	A07CA
105	Oral Paracetamol	Solid: 500 mg	Analgesics	Amide anesthetics	0.00754757	MSH	N02BE01
106	Oral Paracetamol	Solid: 500 mg	Analgesics	Amide anesthetics	0.00754757	MSH	N02BE01
107	Oral Paracetamol	Solid: 500 mg	Analgesics	Amide anesthetics	0.00754757	MSH	N02BE01
108	Oral Ibuprofen	Solid: 200 mg; 400 mg; 600 mg	Analgesics	NSAIDs	0.01111	IHT - Ibuprofen, 400 mg tab	M01AE01 C01EB16
109	Oral Amoxicillin + clavulanic acid	Solid: 875 mg (as trihydrate) + 125 mg (as potassium salt)	Anti-infectives	Antibiotics	0.23919	MSH	J01CR02
110	Parenteral Ceftriaxone	Injection: 1000 mg	Anti-infectives	Antibiotics	0.569634	MSH - 1g vial	J01DD04
111	Rectal Artesunate	Suppository: 100 mg	Anti-infectives	Antiparasitics	3.60246	MSH - 200mg supp	P01BE03
112	Parenteral Artesunate	Injection: 60 mg ampoule	Anti-infectives	Antiparasitics	6.06	IHT - Artusenate, 20 mg/ml, 1 ml ampoule * 3	P01BE03
113	Oral Paracetamol	Solid: 500 mg	Analgesics	Amide anesthetics	0.00754757	MSH	N02BE01
114	Oral Ibuprofen	Solid: 200 mg; 400 mg; 600 mg	Analgesics	NSAIDs	0.01111	IHT - Ibuprofen, 400 mg tab	M01AE01 C01EB16
115	Oral Paracetamol	Solid: 500 mg	Analgesics	Amide anesthetics	0.00754757	MSH	N02BE01
116	Oral Amoxicillin + clavulanic acid	Solid: 875 mg (as trihydrate) + 125 mg (as potassium salt)	Anti-infectives	Antibiotics	0.23919	MSH	J01CR02
117	Oral Ondansetron	Solid: 4 mg tablet	Antiemetics	Serotonin antagonists	0.536411	IHT - Ondansetron (4mg tablets)	A04AA01
118	Oral Metoclopramide	Solid: 10 mg tablet	Antiemetics	Benzamide antiemetics	0.006363	IHT - Metoclopramide (10mg tablet)	A03FA01
119	Oral Loratidine	Solid: 10 mg tablet	Antihistamines	Antihistamines	0.012596	MSH	R06AX13
120	Oral Prednisone	Solid: 20 mg tablet	Corticosteroids	Corticosteroids	0.037118	MSH	H02AB07
121	Parenteral Ceftriaxone	Injection: 1000 mg	Anti-infectives	Antibiotics	0.569634	MSH - 1g vial	J01DD04
122	Parenteral Ondansetron	Injection: 2 mg per mL in 2 mL ampoule	Antiemetics	Serotonin antagonists	0.235036	MSH	A04AA01
123	Oral Paracetamol	Solid: 500 mg	Analgesics	Amide anesthetics	0.00754757	MSH	N02BE01
124	Oral Ibuprofen	Solid: 200 mg; 400 mg; 600 mg	Analgesics	NSAIDs	0.01111	IHT - Ibuprofen, 400 mg tab	M01AE01 C01EB16
125	Topical Fluoroscein	1% solution	Ophthalmic medications	Fluorescein dye	0.135	Assumed based on 11-15 USD retail price for 100 fluorescein indicator strips	S01JA01
126	Topical Lidocaine	Gel: 2% jelly	Anaesthetics	Amide anesthetics	0.089378	MSH - 2% per g	N01BB02 C01BB01
127	Topical Mupirocin	Ointment: 2%	Anti-infectives	Antibiotics	7.57636	MSH	D06AX09
128	Otic Antipyrine and Benzocaine	Otic solution: 5.4-1.4%,10 ml vial	Analgesics	Amide anesthetics	0.189342	MSH - tetracaine 0.5 opth drops	D04AB04
129	Topical Lidocaine	Gel: 2% jelly	Anaesthetics	Amide anesthetics	0.089378	MSH - 2% per g	N01BB02 C01BB01
130	Topical Mupirocin	Ointment: 2%	Anti-infectives	Antibiotics	7.57636	MSH	D06AX09
131	Topical Lidocaine	Gel: 2% jelly	Anaesthetics	Amide anesthetics	0.089378	MSH - 2% per g	N01BB02 C01BB01
132	Topical Mupirocin	Ointment: 2%	Anti-infectives	Antibiotics	7.57636	MSH	D06AX09
133	Oral Paracetamol	Solid: 500 mg	Analgesics	Amide anesthetics	0.00754757	MSH	N02BE01
134	Oral Paracetamol	Solid: 500 mg	Analgesics	Amide anesthetics	0.00754757	MSH	N02BE01
135	Oral Ibuprofen	Solid: 200 mg; 400 mg; 600 mg	Analgesics	NSAIDs	0.01111	IHT - Ibuprofen, 400 mg tab	M01AE01 C01EB16
136	Oral Amoxicillin + clavulanic acid	Solid: 875 mg (as trihydrate) + 125 mg (as potassium salt)	Anti-infectives	Antibiotics	0.23919	MSH	J01CR02
137	Oral Phenoxymethylpenicillin	Oral > Liquid: 250 mg per 5 mL (as potassium salt) powder for oral liquid. Oral > Solid: 250 mg (as potassium salt) ; 500 mg (as potassium salt)	Anti-infectives	Antibiotics	0.023584	MSH	J01CE02
138	Oral Amoxicillin	Oral > Solid: 250 mg (anhydrous) capsule or tablet; 500 mg (anhydrous) capsule or tablet	Anti-infectives	Antibiotics	0.0286364	MSH	J01CA04
139	Oral Cefalexin	Oral > Liquid: 125 mg per 5 mL (anhydrous) powder for oral liquid ; 250 mg per 5 mL (anhydrous) powder for oral liquid. Oral > Solid: 250 mg (as monohydrate) ; 500 mg (as monohydrate). Oral > Solid > dispersible tablet: 125 mg; 250 mg	Anti-infectives	Antibiotics	0.0423256	MSH	J01DB01
140	Oral Loratidine	Solid: 10 mg tablet	Antihistamines	Antihistamines	0.012596	MSH	R06AX13
141	Oral Prednisone	Solid: 20 mg tablet	Corticosteroids	Corticosteroids	0.037118	MSH	H02AB07
142	Nasal Budesonide	Nasal spray: 100 µg per dose	Corticosteroids	Corticosteroids	2.75504	MSH	R03BA02 R01AD05
143	Parenteral Ceftriaxone	Injection: 1000 mg	Anti-infectives	Antibiotics	0.569634	MSH - 1g vial	J01DD04
144	Oral Acetylsalicylic acid	Solid: 100 mg tablet	Analgesics	Salicylates	0.0101	IHT - Acetyl salysilic acid (aspirin), tablet, 75 mg	N02BA01 B01AC06
145	Oral Paracetamol	Solid: 500 mg	Analgesics	Amide anesthetics	0.00754757	MSH	N02BE01
146	Oral Ibuprofen	Solid: 200 mg; 400 mg; 600 mg	Analgesics	NSAIDs	0.01111	IHT - Ibuprofen, 400 mg tab	M01AE01 C01EB16
147	Inhalation Salbutamol	Solution: 5 mg in 1 ml	Inhaled medications	Inhaled bronchodilators	0.0110994	MSH	R03AC02
148	Oral Paracetamol	Solid: 500 mg	Analgesics	Amide anesthetics	0.00754757	MSH	N02BE01
149	Oral Paracetamol	Solid: 500 mg	Analgesics	Amide anesthetics	0.00754757	MSH	N02BE01
150	Oral Ibuprofen	Solid: 200 mg; 400 mg; 600 mg	Analgesics	NSAIDs	0.01111	IHT - Ibuprofen, 400 mg tab	M01AE01 C01EB16
151	Oral Amoxicillin + clavulanic acid	Solid: 875 mg (as trihydrate) + 125 mg (as potassium salt)	Anti-infectives	Antibiotics	0.23919	MSH	J01CR02
152	Oral Amoxicillin	Oral > Solid: 250 mg (anhydrous) capsule or tablet; 500 mg (anhydrous) capsule or tablet	Anti-infectives	Antibiotics	0.0286364	MSH	J01CA04
153	Oral Loratidine	Solid: 10 mg tablet	Antihistamines	Antihistamines	0.012596	MSH	R06AX13
154	Oral Prednisone	Solid: 20 mg tablet	Corticosteroids	Corticosteroids	0.037118	MSH	H02AB07
155	Oral Furosemide	Solid: 40 mg; 10 mg; 20 mg	Diuretics	Diuretics	0.008308	MSH	C03CA01
156	Parenteral Ceftriaxone	Injection: 1000 mg	Anti-infectives	Antibiotics	0.569634	MSH - 1g vial	J01DD04
157	Inhalation Salbutamol	Solution: 5 mg in 1 ml	Inhaled medications	Inhaled bronchodilators	0.0110994	MSH	R03AC02
158	Oral Paracetamol	Solid: 500 mg	Analgesics	Amide anesthetics	0.00754757	MSH	N02BE01
159	Oral Ibuprofen	Solid: 200 mg; 400 mg; 600 mg	Analgesics	NSAIDs	0.01111	IHT - Ibuprofen, 400 mg tab	M01AE01 C01EB16
160	Oral Amoxicillin + clavulanic acid	Solid: 875 mg (as trihydrate) + 125 mg (as potassium salt)	Anti-infectives	Antibiotics	0.23919	MSH	J01CR02
161	Oral Loratidine	Solid: 10 mg tablet	Antihistamines	Antihistamines	0.012596	MSH	R06AX13
162	Oral Prednisone	Solid: 20 mg tablet	Corticosteroids	Corticosteroids	0.037118	MSH	H02AB07
163	Oral Furosemide	Solid: 40 mg; 10 mg; 20 mg	Diuretics	Diuretics	0.008308	MSH	C03CA01
164	Parenteral Ceftriaxone	Injection: 1000 mg	Anti-infectives	Antibiotics	0.569634	MSH - 1g vial	J01DD04
165	Oral Oral rehydration salts	Powder for dilution in 200 mL, 500 mL, 1 L	Antidiarrheals	Oral rehydration salts	0.459174	MSH	A07CA
166	Oral Paracetamol	Solid: 500 mg	Analgesics	Amide anesthetics	0.00754757	MSH	N02BE01
167	Oral Paracetamol	Solid: 500 mg	Analgesics	Amide anesthetics	0.00754757	MSH	N02BE01
168	Oral Ibuprofen	Solid: 200 mg; 400 mg; 600 mg	Analgesics	NSAIDs	0.01111	IHT - Ibuprofen, 400 mg tab	M01AE01 C01EB16
169	Oral Ciprofloxacin	Solid: 500 mg tablet	Anti-infectives	Antibiotics	0.0404	IHT - 2* 250mg tablet	S02AA15 J01MA02
170	Oral Sulfamethoxazole + trimethoprim	Oral > Liquid: 200 mg + 40 mg per 5 mL oral liquid. Oral > Solid: 100 mg + 20 mg tablet ; 400 mg + 80 mg tablet ; 800 mg + 160 mg tablet. Oral > Solid > dispersible tablet: 100 mg + 20 mg	Anti-infectives	Antibiotics	0.0808	IHT - Sulfamethoxazole + trimethropin, tablet, 100 mg + 20 mg * 8	J01EE01
171	Oral Cefixime	Oral > Liquid: 100 mg per 5 mL powder for oral liquid. Oral > Solid: 200 mg (as trihydrate) ; 400 mg (as trihydrate)	Anti-infectives	Antibiotics	0.3685	MSH - 400mg	J01DD08
172	Oral Azithromycin	Oral > Liquid: 200 mg per 5 mL (anhydrous) powder for oral liquid. Oral > Solid > dosage form: 250 mg (anhydrous) ; 500 mg (anhydrous)	Anti-infectives	Antibiotics	0.21038	MSH - 5* ml price	J01FA10
173	Oral Ondansetron	Solid: 4 mg tablet	Antiemetics	Serotonin antagonists	0.536411	IHT - Ondansetron (4mg tablets)	A04AA01
174	Parenteral Ceftriaxone	Injection: 1000 mg	Anti-infectives	Antibiotics	0.569634	MSH - 1g vial	J01DD04
175	Parenteral Ondansetron	Injection: 2 mg per mL in 2 mL ampoule	Antiemetics	Serotonin antagonists	0.235036	MSH	A04AA01
176	Oral Oral rehydration salts	Powder for dilution in 200 mL, 500 mL, 1 L	Antidiarrheals	Oral rehydration salts	0.459174	MSH	A07CA
177	Oral Ondansetron	Solid: 4 mg tablet	Antiemetics	Serotonin antagonists	0.536411	IHT - Ondansetron (4mg tablets)	A04AA01
178	Parenteral Ondansetron	Injection: 2 mg per mL in 2 mL ampoule	Antiemetics	Serotonin antagonists	0.235036	MSH	A04AA01
179	Oral Oral rehydration salts	Powder for dilution in 200 mL, 500 mL, 1 L	Antidiarrheals	Oral rehydration salts	0.459174	MSH	A07CA
180	Oral Paracetamol	Solid: 500 mg	Analgesics	Amide anesthetics	0.00754757	MSH	N02BE01
181	Oral Ibuprofen	Solid: 200 mg; 400 mg; 600 mg	Analgesics	NSAIDs	0.01111	IHT - Ibuprofen, 400 mg tab	M01AE01 C01EB16
182	Rectal Bisacodyl	Solution: 10 mg	Constipation medications	Laxatives	0.202527	MSH	A06AB02
183	Oral Senna	Solid: 7.5 mg tablet	Constipation medications	Laxatives	0.011312	IHT - Senna, 7.5 mg tab	A06AB06
184	Oral Docusate	Solid: 100 mg capsule	Constipation medications	Laxatives	0.1616	IHT - Docusate (100mg tablet)	A06AA02
185	Rectal Bisacodyl	Solution: 10 mg	Constipation medications	Laxatives	0.202527	MSH	A06AB02
186	Oral Ondansetron	Solid: 4 mg tablet	Antiemetics	Serotonin antagonists	0.536411	IHT - Ondansetron (4mg tablets)	A04AA01
187	Parenteral Ondansetron	Injection: 2 mg per mL in 2 mL ampoule	Antiemetics	Serotonin antagonists	0.235036	MSH	A04AA01
188	Oral Paracetamol	Solid: 500 mg	Analgesics	Amide anesthetics	0.00754757	MSH	N02BE01
189	Oral Paracetamol	Solid: 500 mg	Analgesics	Amide anesthetics	0.00754757	MSH	N02BE01
190	Oral Ibuprofen	Solid: 200 mg; 400 mg; 600 mg	Analgesics	NSAIDs	0.01111	IHT - Ibuprofen, 400 mg tab	M01AE01 C01EB16
191	Oral Amoxicillin + clavulanic acid	Solid: 875 mg (as trihydrate) + 125 mg (as potassium salt)	Anti-infectives	Antibiotics	0.23919	MSH	J01CR02
192	Parenteral Ceftriaxone	Injection: 1000 mg	Anti-infectives	Antibiotics	0.569634	MSH - 1g vial	J01DD04
193	Oral Ethinylestradiol + levonorgestrel	Solid: 30 µg + 150 µg tablet	Contraceptives	Oral contraceptives	0.0106243	MSH - price per cycle/21	G03AA07
194	Oral Estradiol	Solid: 0.5 mg, 1 mg tablet	Endocrine therapy	Hormonal therapy	0.155169	MSH	G03CA03
195	Topical Estrogens (topical)	Cream: 0.625 mg/g	Endocrine therapy	Hormonal therapy	0.202	IHT - Vaginal estrogen / 100 (corr. Daily dose cost 0.20 in NL 2025)	G03C
196	Oral Amoxicillin + clavulanic acid	Solid: 875 mg (as trihydrate) + 125 mg (as potassium salt)	Anti-infectives	Antibiotics	0.23919	MSH	J01CR02
197	Oral Meclizine	Solid: 25 mg tablets	Anti-parkinson medications	Anticholinergics	0.025326	MSH - price for ranitidine used, other antihistaminic	N04AB
198	Oral Ondansetron	Solid: 4 mg tablet	Antiemetics	Serotonin antagonists	0.536411	IHT - Ondansetron (4mg tablets)	A04AA01
199	Oral Loratidine	Solid: 10 mg tablet	Antihistamines	Antihistamines	0.012596	MSH	R06AX13
200	Parenteral Ondansetron	Injection: 2 mg per mL in 2 mL ampoule	Antiemetics	Serotonin antagonists	0.235036	MSH	A04AA01
201	Oral Loratidine	Solid: 10 mg tablet	Antihistamines	Antihistamines	0.012596	MSH	R06AX13
202	Topical Mupirocin	Ointment: 2%	Anti-infectives	Antibiotics	7.57636	MSH	D06AX09
203	Topical Diphenhydramine	Cream: 1%	Antihistamines	Antihistamines	0.01943	MSH - 50mg tab cap median buyer price, assumed similar for a topical dose	R06AA02
204	Topical Hydrocortisone	Cream: 1% (acetate)	Corticosteroids	Corticosteroids	0.00264524	MSH	D07AA02
205	Oral Loratidine	Solid: 10 mg tablet	Antihistamines	Antihistamines	0.012596	MSH	R06AX13
206	Oral Amoxicillin + clavulanic acid	Solid: 875 mg (as trihydrate) + 125 mg (as potassium salt)	Anti-infectives	Antibiotics	0.23919	MSH	J01CR02
207	Oral Prednisone	Solid: 20 mg tablet	Corticosteroids	Corticosteroids	0.037118	MSH	H02AB07
208	Oral Zinc sulfate	Solid: 20 mg	Micronutrients	Minerals	0.160711	MSH	A12CB01
209	Oral Amoxicillin + clavulanic acid	Solid: 875 mg (as trihydrate) + 125 mg (as potassium salt)	Anti-infectives	Antibiotics	0.23919	MSH	J01CR02
210	Oral Paracetamol	Solid: 500 mg	Analgesics	Amide anesthetics	0.00754757	MSH	N02BE01
211	Oral Ibuprofen	Solid: 200 mg; 400 mg; 600 mg	Analgesics	NSAIDs	0.01111	IHT - Ibuprofen, 400 mg tab	M01AE01 C01EB16
212	Topical Lidocaine	Gel: 2% jelly	Anaesthetics	Amide anesthetics	0.089378	MSH - 2% per g	N01BB02 C01BB01
213	Parenteral Morphine	Injection: 10 mg in 1 mL ampoule	Analgesics	Opioid analgesics	0.61408	IHT - Morphine injection (5mL) /5	N02AA01
214	Oral Paracetamol	Solid: 500 mg	Analgesics	Amide anesthetics	0.00754757	MSH	N02BE01
215	Oral Ibuprofen	Solid: 200 mg; 400 mg; 600 mg	Analgesics	NSAIDs	0.01111	IHT - Ibuprofen, 400 mg tab	M01AE01 C01EB16
216	Parenteral Morphine	Injection: 10 mg in 1 mL ampoule	Analgesics	Opioid analgesics	0.61408	IHT - Morphine injection (5mL) /5	N02AA01
217	Parenteral Ceftriaxone	Injection: 1000 mg	Anti-infectives	Antibiotics	0.569634	MSH - 1g vial	J01DD04
218	Parenteral Ondansetron	Injection: 2 mg per mL in 2 mL ampoule	Antiemetics	Serotonin antagonists	0.235036	MSH	A04AA01
219	Parenteral Metoclopramide	Injection: 5 mg per mL in 2 mL ampoule	Antiemetics	Benzamide antiemetics	0.0277726	MSH	A03FA01
220	Oral Ranitidine	Solid: 150 mg tablet	Drugs for acid related disorders	Antihistamines	0.0310043	MSH	A02BA02
221	Oral Omeprazole	Solid: 10 mg; 20 mg; 40 mg	Drugs for acid related disorders	Proton pump inhibitors	0.01818	IHT - Omeprazole 20 mg	A02BC01
222	Parenteral Morphine	Injection: 10 mg in 1 mL ampoule	Analgesics	Opioid analgesics	0.61408	IHT - Morphine injection (5mL) /5	N02AA01
223	Parenteral Sodium chloride	Injection: 0.9% isotonic	Intravenous fluids	Saline	0.804	MSH - per litre	B05XA03
224	Parenteral Ceftriaxone	Injection: 1000 mg	Anti-infectives	Antibiotics	0.569634	MSH - 1g vial	J01DD04
225	Inhalation Oxygen	Gas: 100%	Inhaled medications	Oxygen	40.862	MSH - 5.2941 per m3 = 1000L, avg daily consumption assumed to be 4 L/min	V03AN01
226	Oral Acetylsalicylic acid	Solid: 100 mg tablet	Analgesics	Salicylates	0.0101	IHT - Acetyl salysilic acid (aspirin), tablet, 75 mg	N02BA01 B01AC06
227	Parenteral Morphine	Injection: 10 mg in 1 mL ampoule	Analgesics	Opioid analgesics	0.61408	IHT - Morphine injection (5mL) /5	N02AA01
228	Parenteral Sodium chloride	Injection: 0.9% isotonic	Intravenous fluids	Saline	0.804	MSH - per litre	B05XA03
229	Parenteral Ondansetron	Injection: 2 mg per mL in 2 mL ampoule	Antiemetics	Serotonin antagonists	0.235036	MSH	A04AA01
230	Parenteral Metoclopramide	Injection: 5 mg per mL in 2 mL ampoule	Antiemetics	Benzamide antiemetics	0.0277726	MSH	A03FA01
231	Parenteral Sodium chloride	Injection: 0.9% isotonic	Intravenous fluids	Saline	0.804	MSH - per litre	B05XA03
232	Parenteral Sodium chloride	Injection: 0.9% isotonic	Intravenous fluids	Saline	0.804	MSH - per litre	B05XA03
233	Parenteral Ondansetron	Injection: 2 mg per mL in 2 mL ampoule	Antiemetics	Serotonin antagonists	0.235036	MSH	A04AA01
234	Parenteral Metoclopramide	Injection: 5 mg per mL in 2 mL ampoule	Antiemetics	Benzamide antiemetics	0.0277726	MSH	A03FA01
235	Parenteral Morphine	Injection: 10 mg in 1 mL ampoule	Analgesics	Opioid analgesics	0.61408	IHT - Morphine injection (5mL) /5	N02AA01
236	Parenteral Sodium chloride	Injection: 0.9% isotonic	Intravenous fluids	Saline	0.804	MSH - per litre	B05XA03
237	Inhalation Oxygen	Gas: 100%	Inhaled medications	Oxygen	40.862	MSH - 5.2941 per m3 = 1000L, avg daily consumption assumed to be 4 L/min	V03AN01
238	Parenteral Ceftriaxone	Injection: 1000 mg	Anti-infectives	Antibiotics	0.569634	MSH - 1g vial	J01DD04
239	Parenteral Sodium chloride	Injection: 0.9% isotonic	Intravenous fluids	Saline	0.804	MSH - per litre	B05XA03
240	Nasal Budesonide	Nasal spray: 100 µg per dose	Corticosteroids	Corticosteroids	2.75504	MSH	R03BA02 R01AD05
241	Parenteral Ceftriaxone	Injection: 1000 mg	Anti-infectives	Antibiotics	0.569634	MSH - 1g vial	J01DD04
242	Parenteral Amoxicillin + clavulanic acid	General injections > IV: 500 mg (as sodium salt) + 100 mg (as potassium salt) powder for injection; 1000 mg (as sodium salt) + 200 mg (as potassium salt) powder for injection	Anti-infectives	Antibiotics	5.07167	MSH	J01CR02
243	Parenteral Ceftriaxone	Injection: 1000 mg	Anti-infectives	Antibiotics	0.569634	MSH - 1g vial	J01DD04
244	Parenteral Ondansetron	Injection: 2 mg per mL in 2 mL ampoule	Antiemetics	Serotonin antagonists	0.235036	MSH	A04AA01
245	Parenteral Metoclopramide	Injection: 5 mg per mL in 2 mL ampoule	Antiemetics	Benzamide antiemetics	0.0277726	MSH	A03FA01
246	Parenteral Morphine	Injection: 10 mg in 1 mL ampoule	Analgesics	Opioid analgesics	0.61408	IHT - Morphine injection (5mL) /5	N02AA01
247	Parenteral Sodium chloride	Injection: 0.9% isotonic	Intravenous fluids	Saline	0.804	MSH - per litre	B05XA03
248	Inhalation Salbutamol	Aerosol: 100 µg per dose	Inhaled medications	Beta sympathicomimetics	0.0110994	MSH	R03AC02
249	Oral Amoxicillin + clavulanic acid	Solid: 875 mg (as trihydrate) + 125 mg (as potassium salt)	Anti-infectives	Antibiotics	0.23919	MSH	J01CR02
250	Oral Amoxicillin	500 mg (as trihydrate) ; 1 g (as trihydrate)	Anti-infectives	Antibiotics	0.0443235	MSH	J01CA04
251	Oral Azithromycin	Oral > Liquid: 200 mg per 5 mL (anhydrous) powder for oral liquid	Anti-infectives	Antibiotics	0.21038	MSH - 5* ml price	S01AA26 J01FA10
252	Oral Clarithromycin	Oral > Liquid: 125 mg per 5 mL powder for oral liquid; 250 mg per 5 mL powder for oral liquid	Anti-infectives	Antibiotics	0.032825	IHT - Clarithromycin, 1 ml	J01FA09
253	Oral Loratidine	Solid: 10 mg tablet	Antihistamines	Antihistamines	0.012596	MSH	R06AX13
254	Oral Prednisone	Solid: 20 mg tablet	Corticosteroids	Corticosteroids	0.037118	MSH	H02AB07
255	Oral Furosemide	Solid: 40 mg; 10 mg; 20 mg	Diuretics	Diuretics	0.008308	MSH	C03CA01
256	Oral Paracetamol	Solid: 500 mg	Analgesics	Amide anesthetics	0.00754757	MSH	N02BE01
257	Oral Oral rehydration salts	Powder for dilution in 200 mL, 500 mL, 1 L	Antidiarrheals	Oral rehydration salts	0.459174	MSH	A07CA
258	Oral Acetylsalicylic acid	Solid: 100 mg tablet	Analgesics	Salicylates	0.0101	IHT - Acetyl salysilic acid (aspirin), tablet, 75 mg	N02BA01 B01AC06
259	Oral Diazepam	Solid: 5 mg; 10 mg	Benzodiazepines	Benzodiazepines	0.008686	IHT - Diazepam, 5 mg	N05BA01
260	parenteral Epinephrine	General injections > unspecified: 1 mg per mL in ampoule (as hydrochloride or hydrogen tartrate)	Cardiac therapy	Sympathicomimetics	0.3333	IHT - 250mg twice	C01CA24 S01EA01 R03AA01
261	Parenteral Ceftriaxone	Injection: 1 g powder in vial	Anti-infectives	Antibiotics	0.569634	MSH - 1g vial	J01DD04
262	Parenteral Morphine	Injection: 10mg per 1 ml vial	Analgesics	Opioid analgesics	0.61408	IHT - Morphine injection (5mL) /5	N02AA01
263	Inhalation Oxygen	Gas: 100%	Inhaled medications	Oxygen	40.862	MSH - 5.2941 per m3 = 1000L, avg daily consumption assumed to be 4 L/min	V03AN01
264	Inhalation Ipratropium	Aerosol: 20 µg per dose	Inhaled medications	Antimuscarinics	0.028408	MSH - ipratropium bromide, 20 ug/dose	R03BB01
265	Inhalation Salbutamol	Aerosol: 100 µg per dose	Inhaled medications	Beta sympathicomimetics	0.0110994	MSH	R03AC02
266	Oral Loratidine	Solid: 10 mg tablet	Antihistamines	Antihistamines	0.012596	MSH	R06AX13
267	Oral Prednisone	Solid: 20 mg tablet	Corticosteroids	Corticosteroids	0.037118	MSH	H02AB07
268	Oral Amoxicillin + clavulanic acid	Solid: 875 mg (as trihydrate) + 125 mg (as potassium salt)	Anti-infectives	Antibiotics	0.23919	MSH	J01CR02
269	Oral Furosemide	Solid: 40 mg; 10 mg; 20 mg	Diuretics	Diuretics	0.008308	MSH	C03CA01
270	Oral Paracetamol	Solid: 500 mg	Analgesics	Amide anesthetics	0.00754757	MSH	N02BE01
271	Oral Oral rehydration salts	Powder for dilution in 200 mL, 500 mL, 1 L	Antidiarrheals	Oral rehydration salts	0.459174	MSH	A07CA
272	Oral Acetylsalicylic acid	Solid: 100 mg tablet	Analgesics	Salicylates	0.0101	IHT - Acetyl salysilic acid (aspirin), tablet, 75 mg	N02BA01 B01AC06
273	Oral Diazepam	Solid: 5 mg; 10 mg	Benzodiazepines	Benzodiazepines	0.008686	IHT - Diazepam, 5 mg	N05BA01
274	Parenteral Morphine	Injection: 10mg per 1 ml vial	Analgesics	Opioid analgesics	0.61408	IHT - Morphine injection (5mL) /5	N02AA01
275	Parenteral Ceftriaxone	Injection: 1 g powder in vial	Anti-infectives	Antibiotics	0.569634	MSH - 1g vial	J01DD04
276	Parenteral Diazepam	Injection: 5 mg per mL injection	Benzodiazepines	Benzodiazepines	0.1313	IHT - 5 mg/ml in 2 ml ampoule	N05BA01
277	Parenteral Midazolam	Injection: 5 mg per mL injection	Benzodiazepines	Benzodiazepines	0.295122	IHT - Midazolam, 1 mg	N05CD08
278	Parenteral Naloxone	Injection: 400 µg per 1 mL in ampoule	Drugs used in substance dependence	Opioid recepter antagonists	2.29587	MSH	V03AB15
279	parenteral Epinephrine	General injections > unspecified: 1 mg per mL in ampoule (as hydrochloride or hydrogen tartrate)	Cardiac therapy	Sympathicomimetics	0.3333	IHT - 250mg twice	C01CA24 S01EA01 R03AA01
280	Parenteral Piperacillin + tazobactam	Injection: 4 g (as sodium salt) + 500 mg (as sodium salt) powder	Anti-infectives	Antibiotics	4.72591	MSH	J01CR05
281	Parenteral Ceftriaxone	Injection: 2 g powder in vial	Anti-infectives	Antibiotics	1.13927	MSH - 1g vial *2	J01DD04
282	Parenteral Morphine	Injection: 10 mg in 1 mL ampoule	Analgesics	Opioid analgesics	0.61408	IHT - Morphine injection (5mL) /5	N02AA01
283	Parenteral Fentanyl	Injection: 50 mcg per ml; 1-1.5mcg/kg intravenous	Analgesics	Opioid analgesics	0.619884	MSH	N01AH01 N02AB03
284	Parenteral Magnesium sulfate	Injection: 500 mg per mL in 2 mL ampoule	Antihypertensives	Magnesium sulfate	0.139556	MSH	B05XA05
285	Parenteral Naloxone	Injection: 400 µg per 1 mL in ampoule	Drugs used in substance dependence	Opioid recepter antagonists	2.29587	MSH	V03AB15
286	Parenteral Lorazepam	Injection: 2 mg per mL in 1 mL ampoule	Benzodiazepines	Benzodiazepines	0.00961946	MSH	N05BA06
287	Inhalation Ipratropium	Aerosol: 20 µg per dose	Inhaled medications	Antimuscarinics	0.028408	MSH - ipratropium bromide, 20 ug/dose	R03BB01
288	Inhalation Salbutamol	Aerosol: 100 µg per dose	Inhaled medications	Beta sympathicomimetics	0.0110994	MSH	R03AC02
289	Oral Loratidine	Solid: 10 mg tablet	Antihistamines	Antihistamines	0.012596	MSH	R06AX13
290	Oral Prednisone	Solid: 20 mg tablet	Corticosteroids	Corticosteroids	0.037118	MSH	H02AB07
291	Oral Amoxicillin + clavulanic acid	Solid: 875 mg (as trihydrate) + 125 mg (as potassium salt)	Anti-infectives	Antibiotics	0.23919	MSH	J01CR02
292	Oral Furosemide	Solid: 40 mg; 10 mg; 20 mg	Diuretics	Diuretics	0.008308	MSH	C03CA01
293	Oral Paracetamol	Solid: 500 mg	Analgesics	Amide anesthetics	0.00754757	MSH	N02BE01
294	Oral Oral rehydration salts	Powder for dilution in 200 mL, 500 mL, 1 L	Antidiarrheals	Oral rehydration salts	0.459174	MSH	A07CA
295	Oral Acetylsalicylic acid	Solid: 100 mg tablet	Analgesics	Salicylates	0.0101	IHT - Acetyl salysilic acid (aspirin), tablet, 75 mg	N02BA01 B01AC06
296	Oral Diazepam	Solid: 5 mg; 10 mg	Benzodiazepines	Benzodiazepines	0.008686	IHT - Diazepam, 5 mg	N05BA01
297	Parenteral Diazepam	Injection: 5 mg per mL injection	Benzodiazepines	Benzodiazepines	0.1313	IHT - 5 mg/ml in 2 ml ampoule	N05BA01
298	Parenteral Midazolam	Injection: 5 mg per mL injection	Benzodiazepines	Benzodiazepines	0.295122	IHT - Midazolam, 1 mg	N05CD08
299	Parenteral Naloxone	Injection: 400 µg per 1 mL in ampoule	Drugs used in substance dependence	Opioid recepter antagonists	2.29587	MSH	V03AB15
300	parenteral Epinephrine	General injections > unspecified: 1 mg per mL in ampoule (as hydrochloride or hydrogen tartrate)	Cardiac therapy	Sympathicomimetics	0.3333	IHT - 250mg twice	C01CA24 S01EA01 R03AA01
301	Parenteral Morphine	Injection: 10 mg in 1 mL ampoule	Analgesics	Opioid analgesics	0.61408	IHT - Morphine injection (5mL) /5	N02AA01
302	Parenteral Piperacillin + tazobactam	Injection: 4 g (as sodium salt) + 500 mg (as sodium salt) powder	Anti-infectives	Antibiotics	4.72591	MSH	J01CR05
303	Parenteral Ceftriaxone	Injection: 2 g powder in vial	Anti-infectives	Antibiotics	1.13927	MSH - 1g vial *2	J01DD04
304	Parenteral Magnesium sulfate	Injection: 500 mg per mL in 2 mL ampoule	Antihypertensives	Magnesium sulfate	0.139556	MSH	B05XA05
305	Parenteral Naloxone	Injection: 400 µg per 1 mL in ampoule	Drugs used in substance dependence	Opioid recepter antagonists	2.29587	MSH	V03AB15
306	Parenteral Lorazepam	Injection: 2 mg per mL in 1 mL ampoule	Benzodiazepines	Benzodiazepines	0.00961946	MSH	N05BA06
307	Parenteral Piperacillin + tazobactam	Injection: 4 g (as sodium salt) + 500 mg (as sodium salt) powder	Anti-infectives	Antibiotics	4.72591	MSH	J01CR05
308	Parenteral Ceftriaxone	Injection: 2 g powder in vial	Anti-infectives	Antibiotics	1.13927	MSH - 1g vial *2	J01DD04
309	Parenteral Morphine	Injection: 10 mg in 1 mL ampoule	Analgesics	Opioid analgesics	0.61408	IHT - Morphine injection (5mL) /5	N02AA01
310	Parenteral Magnesium sulfate	Injection: 500 mg per mL in 2 mL ampoule	Antihypertensives	Magnesium sulfate	0.139556	MSH	B05XA05
311	Parenteral Lorazepam	Injection: 2 mg per mL in 1 mL ampoule	Benzodiazepines	Benzodiazepines	0.00961946	MSH	N05BA06
312	Parenteral Naloxone	Injection: 400 µg per 1 mL in ampoule	Drugs used in substance dependence	Opioid recepter antagonists	2.29587	MSH	V03AB15
313	Parenteral Ketamine	50 mg per mL in 10 mL vial (as hydrochloride)	Anaesthetics	NMDA receptor blockers	1.1817	IHT - Ketamine, 10 ml vial, 50 mg/ml	N01AX03
314	Parenteral Propofol	10 mg per mL; 20 mg per mL	Anaesthetics	Intravenous anesthetics	9.87223	MSH	N01AX10
315	Parenteral Suxamethonium	50 mg per mL in 2 mL ampoule (suxamethonium chloride); powder for injection (suxamethonium chloride) in vial	Muscle relaxants	Muscle relaxants	1.49231	MSH	M03AB01
316	Inhalation Ipratropium	Aerosol: 20 µg per dose	Inhaled medications	Antimuscarinics	0.028408	MSH - ipratropium bromide, 20 ug/dose	R03BB01
317	Inhalation Ipratropium	Nebulizer: 0.5 mg in 2 ml	Inhaled medications	Antimuscarinics	0.3886	MSH - ipratropium bromide, 250 ug/ml *2	R03BB01
318	Inhalation Salbutamol	Solution: 5 mg in 1 ml	Inhaled medications	Beta sympathicomimetics	0.0110994	MSH	R03AC02
319	Intranasal Fentanyl	Injection: 50 mcg per ml; 1.5mcg/kg intranasally	Analgesics	Opioid analgesics	0.619884	MSH	N01AH01 N02AB03
320	Subcutaneous Enoxaparin	Injection: mutiple syringe sizes	Anticoagulants	Low molecular weight heparinoids	3.15838	MSH	B01AB05
321	Parenteral Epinephrine	Injection: 1 mg in 1 mL ampoule (further diluted and given as infusion)	Cardiac therapy	Sympathicomimetics	0.3333	IHT - 250mg twice	C01CA24 S01EA01 R03AA01
322	Parenteral Epinephrine	Injection: 1 mg in 1 mL ampoule (further diluted and given as infusion)	Cardiac therapy	Sympathicomimetics	0.3333	IHT - 250mg twice	C01CA24 S01EA01 R03AA01
323	Parenteral Diphenhydramine	Injection: 50 mg in 1 ml vial	Drugs for anaphylaxis	Antihistamines	0.01943	MSH - 50mg tab cap median buyer price	R06AA02
324	parenteral Hydrocortisone	General injections > unspecified: 100 mg in vial powder for injection (as sodium succinate)	Corticosteroids	Corticosteroids	0.459174	MSH	H02AB09
325	Parenteral Methylprednisolone	Injection: 40 mg per mL in 1 mL single-dose vial (as sodium succinate)	Corticosteroids	Corticosteroids	1.80967	MSH	H02AB04
326	Parenteral Dexamethasone	Parenteral > General injections > unspecified: 4 mg per mL in 1 mL ampoule (as disodium phosophate salt)	Corticosteroids	Corticosteroids	0.1515	IHT - Dexamethasone, 4 mg, 1 ampoule	H02AB02 C05AA09 L01AA01
327	Parenteral Furosemide	Injection: 10 mg per mL in 2 mL ampoule	Diuretics	Diuretics	0.1111	IHT - Furosemide inj 10mg/ml 2ml amp	C03CA01
328	Parenteral Alteplase	Injection: 50 mg in vial powder	Thrombolytics	Thrombolytics	573.264	FK 2025 Euro price, 50mg	B01AD02
329	Parenteral Streptokinase	General injections > IV: 1.5 million IU in vial powder for injection	Thrombolytics	Thrombolytics	28.5325	MSH	B01AD01
330	Parenteral Nitroglycerin	Injection: 50 mg in 250 ml vial for infusion	Cardiac therapy	Nitroglycerin	4.69	MSH - 5mg/ml, price per ml *10	C01DA02
331	Parenteral Insulin	Injection: 100 units per mL in 10 mL vial (soluble)	Hypoglycaemics	Insulin	0.8888	IHT - Insulin	A10AC01
332	Parenteral Dopamine	Injection: IV: 40 mg per mL in 5 mL vial (hydrochloride)	Cardiac therapy	Inotropes	0.39463	MSH - median buyer price *5	C01CA04
333	Parenteral Epinephrine	Injection: 1 mg in 1 mL ampoule (further diluted and given as infusion)	Cardiac therapy	Sympathicomimetics	0.3333	IHT - 250mg twice	C01CA24 S01EA01 R03AA01
334	Parenteral Epinephrine	Injection: 1 mg in 1 mL ampoule (further diluted and given as infusion)	Cardiac therapy	Sympathicomimetics	0.3333	IHT - 250mg twice	C01CA24 S01EA01 R03AA01
335	parenteral Lidocaine	Locoregional injections > Spinal anaesthesia: 5% in 2 mL ampoule (hydrochloride) + 7.5% glucose solution OR Locoregional injections > Other: 1% in vial (hydrochloride) ; 2% in vial (hydrochloride) OR Topical > unspecified: 2 to 4% (hydrochloride)	Anaesthetics	Amide anesthetics	0.021306	MSH - 2% vial	N01BB02
336	parenteral Lidocaine + epinephrine	Locoregional injections > Other: 1% (lidocaine hydrochloride OR lidocaine sulfate) + 1:200 000 epinephrine in vial OR 2% (lidocaine hydrochloride OR lidocaine sulfate) + 1:200 000 epinephrine in vial OR Local > Dental > Cartridge: 2% (lidocaine hydrochloride) + 1:80 000 epinephrine	Anaesthetics	Amide anesthetics + Sympathicomimetics	0.071422	MSH - Lidocaine/Epinephrine 1%/1:100000 vial	N01BB52
337	Parenteral Red blood cells		Blood and blood products	Red blood cells	14.9388	Converted from Indian unit costs using 2025 exchange rate from Choudhury N. Prices of blood units in South East Asia. Asian J Transfus Sci. 2008 Jul;2(2):45-6. doi: 10.4103/0973-6247.42690. PMID: 20041075; PMCID: PMC2798761.	B05AX01
338	Parenteral Ketamine	50 mg per mL in 10 mL vial (as hydrochloride)	Anaesthetics	NMDA receptor blockers	1.1817	IHT - Ketamine, 10 ml vial, 50 mg/ml	N01AX03
339	Parenteral Propofol	10 mg per mL; 20 mg per mL	Anaesthetics	Intravenous anesthetics	9.87223	MSH	N01AX10
340	Parenteral Suxamethonium	50 mg per mL in 2 mL ampoule (suxamethonium chloride); powder for injection (suxamethonium chloride) in vial	Muscle relaxants	Muscle relaxants	1.49231	MSH	M03AB01
341	Inhalation Ipratropium	Aerosol: 20 µg per dose	Inhaled medications	Antimuscarinics	0.028408	MSH - ipratropium bromide, 20 ug/dose	R03BB01
342	Inhalation Ipratropium	Nebulizer: 0.5 mg in 2 ml	Inhaled medications	Antimuscarinics	0.3886	MSH - ipratropium bromide, 250 ug/ml *2	R03BB01
343	Inhalation Salbutamol	Solution: 5 mg in 1 ml	Inhaled medications	Beta sympathicomimetics	0.0110994	MSH	R03AC02
344	Subcutaneous Enoxaparin	Injection: mutiple syringe sizes	Anticoagulants	Low molecular weight heparinoids	3.15838	MSH	B01AB05
345	Intranasal Fentanyl	Injection: 50 mcg per ml; 1.5mcg/kg intranasally	Analgesics	Opioid analgesics	0.619884	MSH	N01AH01 N02AB03
346	Parenteral Epinephrine	Injection: 1 mg in 1 mL ampoule (further diluted and given as infusion)	Cardiac therapy	Sympathicomimetics	0.3333	IHT - 250mg twice	C01CA24 S01EA01 R03AA01
347	Parenteral Nitroglycerin	Injection: 50 mg in 250 ml vial for infusion	Cardiac therapy	Nitroglycerin	4.69	MSH - 5mg/ml, price per ml *10	C01DA02
348	Parenteral Epinephrine	Injection: 1 mg in 1 mL ampoule (further diluted and given as infusion)	Cardiac therapy	Sympathicomimetics	0.3333	IHT - 250mg twice	C01CA24 S01EA01 R03AA01
349	Parenteral Diphenhydramine	Injection: 50 mg in 1 ml vial	Drugs for anaphylaxis	Antihistamines	0.01943	MSH - 50mg tab cap median buyer price	R06AA02
350	parenteral Hydrocortisone	General injections > unspecified: 100 mg in vial powder for injection (as sodium succinate)	Corticosteroids	Corticosteroids	0.459174	MSH	H02AB09
351	Parenteral Methylprednisolone	Injection: 40 mg per mL in 1 mL single-dose vial (as sodium succinate)	Corticosteroids	Corticosteroids	1.80967	MSH	H02AB04
352	Parenteral Dexamethasone	Parenteral > General injections > unspecified: 4 mg per mL in 1 mL ampoule (as disodium phosophate salt)	Corticosteroids	Corticosteroids	0.1515	IHT - Dexamethasone, 4 mg, 1 ampoule	H02AB02 C05AA09 L01AA01
353	Parenteral Furosemide	Injection: 10 mg per mL in 2 mL ampoule	Diuretics	Diuretics	0.1111	IHT - Furosemide inj 10mg/ml 2ml amp	C03CA01
354	Parenteral Alteplase	Injection: 50 mg in vial powder	Thrombolytics	Thrombolytics	573.264	FK 2025 Euro price, 50mg	B01AD02
355	Parenteral Streptokinase	General injections > IV: 1.5 million IU in vial powder for injection	Thrombolytics	Thrombolytics	28.5325	MSH	B01AD01
356	Parenteral Insulin	Injection: 100 units per mL in 10 mL vial (soluble)	Hypoglycaemics	Insulin	0.8888	IHT - Insulin	A10AC01
357	Parenteral Dopamine	Injection: IV: 40 mg per mL in 5 mL vial (hydrochloride)	Cardiac therapy	Inotropes	0.39463	MSH - median buyer price *5	C01CA04
358	Parenteral Epinephrine	Injection: 1 mg in 1 mL ampoule (further diluted and given as infusion)	Cardiac therapy	Sympathicomimetics	0.3333	IHT - 250mg twice	C01CA24 S01EA01 R03AA01
359	Parenteral Epinephrine	Injection: 1 mg in 1 mL ampoule (further diluted and given as infusion)	Cardiac therapy	Sympathicomimetics	0.3333	IHT - 250mg twice	C01CA24 S01EA01 R03AA01
360	parenteral Lidocaine	Locoregional injections > Spinal anaesthesia: 5% in 2 mL ampoule (hydrochloride) + 7.5% glucose solution OR Locoregional injections > Other: 1% in vial (hydrochloride) ; 2% in vial (hydrochloride) OR Topical > unspecified: 2 to 4% (hydrochloride)	Anaesthetics	Amide anesthetics	0.021306	MSH - 2% vial	N01BB02
361	parenteral Lidocaine + epinephrine	Locoregional injections > Other: 1% (lidocaine hydrochloride OR lidocaine sulfate) + 1:200 000 epinephrine in vial OR 2% (lidocaine hydrochloride OR lidocaine sulfate) + 1:200 000 epinephrine in vial OR Local > Dental > Cartridge: 2% (lidocaine hydrochloride) + 1:80 000 epinephrine	Anaesthetics	Amide anesthetics + Sympathicomimetics	0.071422	MSH - Lidocaine/Epinephrine 1%/1:100000 vial	N01BB52
362	Parenteral Red blood cells		Blood and blood products	Red blood cells	14.9388	Converted from Indian unit costs using 2025 exchange rate from Choudhury N. Prices of blood units in South East Asia. Asian J Transfus Sci. 2008 Jul;2(2):45-6. doi: 10.4103/0973-6247.42690. PMID: 20041075; PMCID: PMC2798761.	B05AX01
363	Oral Oral rehydration salts	Powder for dilution in 200 mL, 500 mL, 1 L	Antidiarrheals	Oral rehydration salts	0.459174	MSH	A07CA
364	Oral Amoxicillin + clavulanic acid	Solid: 875 mg (as trihydrate) + 125 mg (as potassium salt)	Anti-infectives	Antibiotics	0.23919	MSH	J01CR02
365	Oral Glucose tablets	Solid: 4 gram tablet	Macronutrients	Glucose	0.16	Dex4 Glucose tablets, amazon health	B05CX01
366	Oral Phenytoin	Solid: 100 mg tablet	Antiepileptics	Antiepileptics	0.0101	IHT - Phenytoin, 100 mg	N03AB02
367	Parenteral Glucose + sodium chloride	Injection: 5% + 0.9% solution	Macronutrients	Glucose	0.9696	IHT - Glucose inj 5 %, 500 ml with giving set	B05XA03 (Electrolytes combined with other substances)
368	Oral Multiple micronutrient supplement	Solid: 1 tablet	Micronutrients	Multiple micronutrients	0.0156	UNICEF - https://www.unicef.org/media/123271/file 0.01-0.02 tablet cost	A11AA01
369	Oral Acetylsalicylic acid	Solid: 100 mg tablet	Analgesics	Salicylates	0.0101	IHT - Acetyl salysilic acid (aspirin), tablet, 75 mg	N02BA01 B01AC06
370	Oral Paracetamol	Solid: 500 mg	Analgesics	Amide anesthetics	0.00754757	MSH	N02BE01
371	Oral Diazepam	Solid: 5 mg; 10 mg	Benzodiazepines	Benzodiazepines	0.008686	IHT - Diazepam, 5 mg	N05BA01
372	Intranasal Naloxone	400 µg per 1 mL in ampoule	Drugs used in substance dependence	Opioid recepter antagonists	2.29587	MSH	V03AB15
373	Parenteral Ceftriaxone	Injection: 2 g powder in vial	Anti-infectives	Antibiotics	1.13927	MSH - 1g vial *2	J01DD04
374	Parenteral Artesunate	Injection: 60 mg ampoule	Anti-infectives	Antiparasitics	6.06	IHT - Artusenate, 20 mg/ml, 1 ml ampoule * 3	P01BE03
375	Rectal Artesunate	Suppository: 100 mg	Anti-infectives	Antiparasitics	3.60246	MSH - 200mg supp	P01BE03
376	Rectal Diazepam	Rectal Solution: 2.5 mg; 5 mg; 10 mg	Benzodiazepines	Benzodiazepines	0.1313	IHT - 5 mg/ml in 2 ml ampoule, price similar for rectal injection	N05BA01
377	Oral Oral rehydration salts	Powder for dilution in 200 mL, 500 mL, 1 L	Antidiarrheals	Oral rehydration salts	0.459174	MSH	A07CA
378	Oral Amoxicillin + clavulanic acid	Solid: 875 mg (as trihydrate) + 125 mg (as potassium salt)	Anti-infectives	Antibiotics	0.23919	MSH	J01CR02
379	Oral Phenytoin	Solid: 100 mg tablet	Antiepileptics	Antiepileptics	0.0101	IHT - Phenytoin, 100 mg	N03AB02
380	Oral Glucose tablets	Solid: 4 gram tablet	Macronutrients	Glucose	0.16	Dex4 Glucose tablets, amazon health	B05CX01
381	Parenteral Glucose + sodium chloride	Injection: 5% + 0.9% solution	Macronutrients	Glucose	0.9696	IHT - Glucose inj 5 %, 500 ml with giving set	B05XA03 (Electrolytes combined with other substances)
382	Oral Multiple micronutrient supplement	Solid: 1 tablet	Micronutrients	Multiple micronutrients	0.0156	UNICEF - https://www.unicef.org/media/123271/file 0.01-0.02 tablet cost	A11AA01
383	Oral Acetylsalicylic acid	Solid: 100 mg tablet	Analgesics	Salicylates	0.0101	IHT - Acetyl salysilic acid (aspirin), tablet, 75 mg	N02BA01 B01AC06
384	Oral Paracetamol	Solid: 500 mg	Analgesics	Amide anesthetics	0.00754757	MSH	N02BE01
385	Oral Diazepam	Solid: 5 mg; 10 mg	Benzodiazepines	Benzodiazepines	0.008686	IHT - Diazepam, 5 mg	N05BA01
386	Rectal Diazepam	Rectal Solution: 2.5 mg; 5 mg; 10 mg	Benzodiazepines	Benzodiazepines	0.1313	IHT - 5 mg/ml in 2 ml ampoule, price similar for rectal injection	N05BA01
387	Intranasal Naloxone	Injection: 400 µg per 1 mL in ampoule	Drugs used in substance dependence	Opioid recepter antagonists	0.924874	MSH	V03AB15
388	Parenteral Naloxone	Injection: 400 µg per 1 mL in ampoule	Drugs used in substance dependence	Opioid recepter antagonists	2.29587	MSH	V03AB15
389	Parenteral Midazolam	Injection: 5 mg per mL injection	Benzodiazepines	Benzodiazepines	0.295122	IHT - Midazolam, 1 mg	N05CD08
390	Parenteral Diazepam	Injection: 5 mg per mL injection	Benzodiazepines	Benzodiazepines	0.1313	IHT - 5 mg/ml in 2 ml ampoule	N05BA01
391	Parenteral Ceftriaxone	Injection: 2 g powder in vial	Anti-infectives	Antibiotics	1.13927	MSH - 1g vial *2	J01DD04
392	Parenteral Ceftriaxone	Injection: 2 g powder in vial	Anti-infectives	Antibiotics	1.13927	MSH - 1g vial *2	J01DD04
393	Parenteral Glucose + sodium chloride	Injection: 5% + 0.9% solution	Macronutrients	Glucose	0.9696	IHT - Glucose inj 5 %, 500 ml with giving set	B05XA03 (Electrolytes combined with other substances)
394	Parenteral Lorazepam	Injection: 2 mg per mL in 1 mL ampoule	Benzodiazepines	Benzodiazepines	0.00961946	MSH	N05BA06
395	Parenteral Artesunate	Injection: 60 mg ampoule	Anti-infectives	Antiparasitics	6.06	IHT - Artusenate, 20 mg/ml, 1 ml ampoule * 3	P01BE03
396	Parenteral Glucose	Injection: 50% hypertonic	Macronutrients	Glucose	2.1775	MSH - recalculated for 500ml bag (Peru, S Africa)	B05CX01
397	Parenteral Magnesium sulfate	Injection: 500 mg per mL in 2 mL ampoule	Antihypertensives	Magnesium sulfate	0.139556	MSH	B05XA05
398	Parenteral Magnesium sulfate	Injection: 500 mg per mL in 2 mL ampoule	Antihypertensives	Magnesium sulfate	0.139556	MSH	B05XA05
399	Parenteral Naloxone	Injection: 400 µg per 1 mL in ampoule	Drugs used in substance dependence	Opioid recepter antagonists	2.29587	MSH	V03AB15
400	Intranasal Naloxone	400 µg per 1 mL in ampoule	Drugs used in substance dependence	Opioid recepter antagonists	2.29587	MSH	V03AB15
401	Oral Oral rehydration salts	Powder for dilution in 200 mL, 500 mL, 1 L	Antidiarrheals	Oral rehydration salts	0.459174	MSH	A07CA
402	Oral Amoxicillin + clavulanic acid	Solid: 875 mg (as trihydrate) + 125 mg (as potassium salt)	Anti-infectives	Antibiotics	0.23919	MSH	J01CR02
403	Oral Glucose tablets	Solid: 4 gram tablet	Macronutrients	Glucose	0.16	Dex4 Glucose tablets, amazon health	B05CX01
404	Oral Phenytoin	Solid: 100 mg tablet	Antiepileptics	Antiepileptics	0.0101	IHT - Phenytoin, 100 mg	N03AB02
405	Parenteral Glucose + sodium chloride	Injection: 5% + 0.9% solution	Macronutrients	Glucose	0.9696	IHT - Glucose inj 5 %, 500 ml with giving set	B05XA03 (Electrolytes combined with other substances)
406	Oral Multiple micronutrient supplement	Solid: 1 tablet	Micronutrients	Multiple micronutrients	0.0156	UNICEF - https://www.unicef.org/media/123271/file 0.01-0.02 tablet cost	A11AA01
407	Oral Acetylsalicylic acid	Solid: 100 mg tablet	Analgesics	Salicylates	0.0101	IHT - Acetyl salysilic acid (aspirin), tablet, 75 mg	N02BA01 B01AC06
408	Oral Paracetamol	Solid: 500 mg	Analgesics	Amide anesthetics	0.00754757	MSH	N02BE01
409	Oral Diazepam	Solid: 5 mg; 10 mg	Benzodiazepines	Benzodiazepines	0.008686	IHT - Diazepam, 5 mg	N05BA01
410	Rectal Diazepam	Rectal Solution: 2.5 mg; 5 mg; 10 mg	Benzodiazepines	Benzodiazepines	0.1313	IHT - 5 mg/ml in 2 ml ampoule, price similar for rectal injection	N05BA01
411	Parenteral Naloxone	Injection: 400 µg per 1 mL in ampoule	Drugs used in substance dependence	Opioid recepter antagonists	2.29587	MSH	V03AB15
412	Parenteral Midazolam	Injection: 5 mg per mL injection	Benzodiazepines	Benzodiazepines	0.295122	IHT - Midazolam, 1 mg	N05CD08
413	Parenteral Diazepam	Injection: 5 mg per mL injection	Benzodiazepines	Benzodiazepines	0.1313	IHT - 5 mg/ml in 2 ml ampoule	N05BA01
414	Parenteral Piperacillin + tazobactam	Injection: 4 g (as sodium salt) + 500 mg (as sodium salt) powder	Anti-infectives	Antibiotics	4.72591	MSH	J01CR05
415	Parenteral Ceftriaxone	Injection: 2 g powder in vial	Anti-infectives	Antibiotics	1.13927	MSH - 1g vial *2	J01DD04
416	Parenteral Glucose + sodium chloride	Injection: 5% + 0.9% solution	Macronutrients	Glucose	0.9696	IHT - Glucose inj 5 %, 500 ml with giving set	B05XA03 (Electrolytes combined with other substances)
417	Parenteral Lorazepam	Injection: 2 mg per mL in 1 mL ampoule	Benzodiazepines	Benzodiazepines	0.00961946	MSH	N05BA06
418	Parenteral Artesunate	Injection: 60 mg ampoule	Anti-infectives	Antiparasitics	6.06	IHT - Artusenate, 20 mg/ml, 1 ml ampoule * 3	P01BE03
419	Parenteral Glucose	Injection: 50% hypertonic	Macronutrients	Glucose	2.1775	MSH - recalculated for 500ml bag (Peru, S Africa)	B05CX01
420	Parenteral Magnesium sulfate	Injection: 500 mg per mL in 2 mL ampoule	Antihypertensives	Magnesium sulfate	0.139556	MSH	B05XA05
421	Parenteral Magnesium sulfate	Injection: 500 mg per mL in 2 mL ampoule	Antihypertensives	Magnesium sulfate	0.139556	MSH	B05XA05
422	Parenteral Naloxone	Injection: 400 µg per 1 mL in ampoule	Drugs used in substance dependence	Opioid recepter antagonists	2.29587	MSH	V03AB15
423	Parenteral Glucose + sodium chloride	Injection: 5% + 0.9% solution	Macronutrients	Glucose	0.9696	IHT - Glucose inj 5 %, 500 ml with giving set	B05XA03 (Electrolytes combined with other substances)
424	Parenteral Ceftriaxone	Injection: 2 g powder in vial	Anti-infectives	Antibiotics	1.13927	MSH - 1g vial *2	J01DD04
425	Parenteral Piperacillin + tazobactam	Injection: 4 g (as sodium salt) + 500 mg (as sodium salt) powder	Anti-infectives	Antibiotics	4.72591	MSH	J01CR05
426	Parenteral Magnesium sulfate	Injection: 500 mg per mL in 2 mL ampoule	Antihypertensives	Magnesium sulfate	0.139556	MSH	B05XA05
427	Parenteral Lorazepam	Injection: 2 mg per mL in 1 mL ampoule	Benzodiazepines	Benzodiazepines	0.00961946	MSH	N05BA06
428	Parenteral Naloxone	Injection: 400 µg per 1 mL in ampoule	Drugs used in substance dependence	Opioid recepter antagonists	2.29587	MSH	V03AB15
429	Parenteral Ketamine	50 mg per mL in 10 mL vial (as hydrochloride)	Anaesthetics	NMDA receptor blockers	1.1817	IHT - Ketamine, 10 ml vial, 50 mg/ml	N01AX03
430	Parenteral Propofol	10 mg per mL; 20 mg per mL	Anaesthetics	Intravenous anesthetics	9.87223	MSH	N01AX10
431	Parenteral Thiopental	500mg per 20ml	Anaesthetics	Barbiturates	2.46887	MSH	N01AF03
432	Parenteral Suxamethonium	50 mg per mL in 2 mL ampoule (suxamethonium chloride); powder for injection (suxamethonium chloride) in vial	Muscle relaxants	Muscle relaxants	1.49231	MSH	M03AB01
433	Intranasal Midazolam	1 mg per mL injection; 5 mg per mL injection	Benzodiazepines	Benzodiazepines	0.295122	IHT - Midazolam, 1 mg	N05CD08
434	Intranasal Fentanyl	Injection: 50 mcg per ml; 1.5mcg/kg intranasally	Analgesics	Opioid analgesics	0.619884	MSH	N02AB03
435	Parenteral Epinephrine	Injection: 1 mg in 1 mL ampoule (further diluted and given as infusion)	Cardiac therapy	Sympathicomimetics	0.3333	IHT - 250mg twice	C01CA24 S01EA01 R03AA01
436	Parenteral Thiamine	Injection: 200 mg per 2 ml vial	Micronutrients	Vitamins	0.0404	IHT - Thiamine (vitamin B1), 100 mg * 2	A11DA01
437	Parenteral Phenytoin	Injection: 50 mg per mL in 5 vial	Antiepileptics	Antiepileptics	2.24383	MSH - median buyers price/ml *5	N03AB02
438	Parenteral Haloperidol	Injection: 5 mg per mL in ampoule	Anesthaetics	Classic antipsychotics	0.547421	MSH	N05AD01
439	Parenteral Glucose + sodium chloride	Injection: 5% + 0.9% solution Injection: 5% + 0.9% solution	Macronutrients	Glucose	0.9696	IHT - Glucose inj 5 %, 500 ml with giving set	B05XA03 (Electrolytes combined with other substances)
440	Parenteral Hydrocortisone	Injection: 100 mg in 2 ml vial	Corticosteroids	Corticosteroids	0.744398	MSH	H02AB09 D07AA02 A07EA02 S01BA02
441	Parenteral Dexamethasone	Parenteral > General injections > unspecified: 4 mg per mL in 1 mL ampoule (as disodium phosophate salt)	Corticosteroids	Corticosteroids	0.1515	IHT - Dexamethasone, 4 mg, 1 ampoule	H02AB02 C05AA09 L01AA01
442	Parenteral Epinephrine	Injection: 1 mg in 1 mL ampoule (further diluted and given as infusion)	Cardiac therapy	Sympathicomimetics	0.3333	IHT - 250mg twice	C01CA24 S01EA01 R03AA01
443	Parenteral Insulin	Injection: 100 units per mL in 10 mL vial (soluble)	Hypoglycaemics	Insulin	0.8888	IHT - Insulin	A10AC01
444	Parenteral Lorazepam	Injection: 2 mg per mL in 1 mL ampoule	Benzodiazepines	Benzodiazepines	0.00961946	MSH	N05BA06
445	Parenteral Paracetamol	Injection: 1000 mg in 100 ml	Analgesics	Amide anesthetics	0.0379599	MSH	N02BE01
446	Parenteral Ketamine	50 mg per mL in 10 mL vial (as hydrochloride)	Anaesthetics	NMDA receptor blockers	1.1817	IHT - Ketamine, 10 ml vial, 50 mg/ml	N01AX03
447	Parenteral Propofol	10 mg per mL; 20 mg per mL	Anaesthetics	Intravenous anesthetics	9.87223	MSH	N01AX10
448	Parenteral Thiopental		Anaesthetics	Barbiturates	2.46887	MSH	N01AF03
449	Parenteral Suxamethonium	50 mg per mL in 2 mL ampoule (suxamethonium chloride); powder for injection (suxamethonium chloride) in vial	Muscle relaxants	Muscle relaxants	1.49231	MSH	M03AB01
450	Intranasal Midazolam	1 mg per mL injection; 5 mg per mL injection	Benzodiazepines	Benzodiazepines	0.295122	IHT - Midazolam, 1 mg	N05CD08
451	Intranasal Fentanyl	Injection: 50 mcg per ml; 1.5mcg/kg intranasally	Analgesics	Opioid analgesics	0.619884	MSH	N01AH01 N02AB03
452	Parenteral Epinephrine	Injection: 1 mg in 1 mL ampoule (further diluted and given as infusion)	Cardiac therapy	Sympathicomimetics	0.3333	IHT - 250mg twice	C01CA24 S01EA01 R03AA01
453	Parenteral Thiamine	Injection: 200 mg per 2 ml vial	Micronutrients	Vitamins	0.0404	IHT - Thiamine (vitamin B1), 100 mg * 2	A11DA01
454	Parenteral Phenytoin	Injection: 50 mg per mL in 5 vial	Antiepileptics	Antiepileptics	2.24383	MSH - median buyers price/ml *5	N03AB02
455	Parenteral Haloperidol	Injection: 5 mg per mL in ampoule	Anesthaetics	Classic antipsychotics	0.547421	MSH	N05AD01
456	Parenteral Glucose + sodium chloride	Injection: 5% + 0.9% solution Injection: 5% + 0.9% solution	Macronutrients	Glucose	0.9696	IHT - Glucose inj 5 %, 500 ml with giving set	B05XA03 (Electrolytes combined with other substances)
457	Parenteral Hydrocortisone	Injection: 100 mg in 2 ml vial	Corticosteroids	Corticosteroids	0.744398	MSH	H02AB09 D07AA02 A07EA02 S01BA02
458	Parenteral Dexamethasone	Parenteral > General injections > unspecified: 4 mg per mL in 1 mL ampoule (as disodium phosophate salt)	Corticosteroids	Corticosteroids	0.1515	IHT - Dexamethasone, 4 mg, 1 ampoule	H02AB02 C05AA09 L01AA01
459	Parenteral Epinephrine	Injection: 1 mg in 1 mL ampoule (further diluted and given as infusion)	Cardiac therapy	Sympathicomimetics	0.3333	IHT - 250mg twice	C01CA24 S01EA01 R03AA01
460	Parenteral Insulin	Injection: 100 units per mL in 10 mL vial (soluble)	Hypoglycaemics	Insulin	0.8888	IHT - Insulin	A10AC01
461	Parenteral Lorazepam	Injection: 2 mg per mL in 1 mL ampoule	Benzodiazepines	Benzodiazepines	0.00961946	MSH	N05BA06
462	Parenteral Oxytocin	Injection: 10 units per mL (further diluted as an infusion)	Endocrine therapy	Oxytocin	0.238341	MSH	H01BB02
463	Parenteral Paracetamol	Injection: 1000 mg in 100 ml	Analgesics	Amide anesthetics	0.0379599	MSH	N02BE01
464	Oral Oral rehydration salts	Powder for dilution in 200 mL, 500 mL, 1 L	Antidiarrheals	Oral rehydration salts	0.459174	MSH	A07CA
465	Oral Paracetamol	Solid: 500 mg	Analgesics	Amide anesthetics	0.00754757	MSH	N02BE01
466	Oral Glucose tablets	Solid: 4 gram tablet	Macronutrients	Glucose	0.16	Dex4 Glucose tablets, amazon health	B05CX01
467	Oral Amoxicillin + clavulanic acid	Solid: 875 mg (as trihydrate) + 125 mg (as potassium salt)	Anti-infectives	Antibiotics	0.23919	MSH	J01CR02
468	Oral Acetylsalicylic acid	Solid: 100 mg tablet	Analgesics	Salicylates	0.0101	IHT - Acetyl salysilic acid (aspirin), tablet, 75 mg	N02BA01 B01AC06
469	Parenteral Compound sodium lactate solution	Injection IV	Intravenous fluids	Sodium lactate solutions	1.34	MSH - per ml * 1000	B05XA15 (potassium lactate)
470	Parenteral Ceftriaxone	Injection: 2 g powder in vial	Anti-infectives	Antibiotics	1.13927	MSH - 1g vial *2	J01DD04
471	Parenteral Epinephrine	Injection: 1 mg per mL in ampoule	Cardiac therapy	Sympathicomimetics	0.3333	IHT - 250mg twice	C01CA24 S01EA01 R03AA01
472	Parenteral Compound sodium lactate solution	Injection IV	Intravenous fluids	Sodium lactate solutions	1.34	MSH - per ml * 1000	B05XA15 (potassium lactate)
473	Oral Oral rehydration salts	Powder for dilution in 200 mL, 500 mL, 1 L	Antidiarrheals	Oral rehydration salts	0.459174	MSH	A07CA
474	Oral Paracetamol	Solid: 500 mg	Analgesics	Amide anesthetics	0.00754757	MSH	N02BE01
475	Oral Glucose tablets	Solid: 4 gram tablet	Macronutrients	Glucose	0.16	Dex4 Glucose tablets, amazon health	B05CX01
476	Oral Amoxicillin + clavulanic acid	Solid: 875 mg (as trihydrate) + 125 mg (as potassium salt)	Anti-infectives	Antibiotics	0.23919	MSH	J01CR02
477	Oral Acetylsalicylic acid	Solid: 100 mg tablet	Analgesics	Salicylates	0.0101	IHT - Acetyl salysilic acid (aspirin), tablet, 75 mg	N02BA01 B01AC06
478	Parenteral Ceftriaxone	Injection: 2 g powder in vial	Anti-infectives	Antibiotics	1.13927	MSH - 1g vial *2	J01DD04
479	Parenteral Epinephrine	Injection: 1 mg per mL in ampoule	Cardiac therapy	Sympathicomimetics	0.3333	IHT - 250mg twice	C01CA24 S01EA01 R03AA01
480	Parenteral Compound sodium lactate solution	Injection IV	Intravenous fluids	Sodium lactate solutions	1.34	MSH - per ml * 1000	B05XA15 (potassium lactate)
481	Parenteral Morphine	Injection: 10 mg in 1 mL ampoule	Analgesics	Opioid analgesics	0.61408	IHT - Morphine injection (5mL) /5	N02AA01
482	Parenteral Tranexamic acid	Injection: 100 mg per mL in 10 mL ampoule	Antihemorrhagics	Antifibrinolytics	0.784356	MSH	B02AA02
483	Parenteral Piperacillin + tazobactam	Injection: 4 g (as sodium salt) + 500 mg (as sodium salt) powder	Anti-infectives	Antibiotics	4.72591	MSH	J01CR05
484	Parenteral Ceftriaxone	Injection: 2 g powder in vial	Anti-infectives	Antibiotics	1.13927	MSH - 1g vial *2	J01DD04
485	Parenteral Magnesium sulfate	Injection: 500 mg per mL in 2 mL ampoule	Antihypertensives	Magnesium sulfate	0.139556	MSH	B05XA05
486	Oral Oral rehydration salts	Powder for dilution in 200 mL, 500 mL, 1 L	Antidiarrheals	Oral rehydration salts	0.459174	MSH	A07CA
487	Oral Paracetamol	Solid: 500 mg	Analgesics	Amide anesthetics	0.00754757	MSH	N02BE01
488	Oral Glucose tablets	Solid: 4 gram tablet	Macronutrients	Glucose	0.16	Dex4 Glucose tablets, amazon health	B05CX01
489	Oral Amoxicillin + clavulanic acid	Solid: 875 mg (as trihydrate) + 125 mg (as potassium salt)	Anti-infectives	Antibiotics	0.23919	MSH	J01CR02
490	Oral Acetylsalicylic acid	Solid: 100 mg tablet	Analgesics	Salicylates	0.0101	IHT - Acetyl salysilic acid (aspirin), tablet, 75 mg	N02BA01 B01AC06
491	Parenteral Epinephrine	Injection: 1 mg per mL in ampoule	Cardiac therapy	Sympathicomimetics	0.3333	IHT - 250mg twice	C01CA24 S01EA01 R03AA01
492	Parenteral Compound sodium lactate solution	Injection IV	Intravenous fluids	Sodium lactate solutions	1.34	MSH - per ml * 1000	B05XA15 (potassium lactate)
493	Parenteral Morphine	Injection: 10 mg in 1 mL ampoule	Analgesics	Opioid analgesics	0.61408	IHT - Morphine injection (5mL) /5	N02AA01
494	Parenteral Compound sodium lactate solution	Injection IV	Intravenous fluids	Sodium lactate solutions	1.34	MSH - per ml * 1000	B05XA15 (potassium lactate)
495	Parenteral Tranexamic acid	Injection: 100 mg per mL in 10 mL ampoule	Antihemorrhagics	Antifibrinolytics	0.784356	MSH	B02AA02
496	Parenteral Piperacillin + tazobactam	Injection: 4 g (as sodium salt) + 500 mg (as sodium salt) powder	Anti-infectives	Antibiotics	4.72591	MSH	J01CR05
497	Parenteral Ceftriaxone	Injection: 2 g powder in vial	Anti-infectives	Antibiotics	1.13927	MSH - 1g vial *2	J01DD04
498	Parenteral Magnesium sulfate	Injection: 500 mg per mL in 2 mL ampoule	Antihypertensives	Magnesium sulfate	0.139556	MSH	B05XA05
499	Parenteral Compound sodium lactate solution	Injection IV	Intravenous fluids	Sodium lactate solutions	1.34	MSH - per ml * 1000	B05XA15 (potassium lactate)
500	Parenteral Magnesium sulfate	Injection: 500 mg per mL in 2 mL ampoule	Antihypertensives	Magnesium sulfate	0.139556	MSH	B05XA05
501	Parenteral Oxytocin	Injection: 10 units per mL	Endocrine therapy	Oxytocin	0.367339	MSH	H01BB02
502	Parenteral Compound sodium lactate solution	Injection IV	Intravenous fluids	Sodium lactate solutions	1.34	MSH - per ml * 1000	B05XA15 (potassium lactate)
503	Parenteral Magnesium sulfate	Injection: 500 mg per mL in 2 mL ampoule	Antihypertensives	Magnesium sulfate	0.139556	MSH	B05XA05
504	Parenteral Oxytocin	Injection: 10 units per mL	Endocrine therapy	Oxytocin	0.367339	MSH	H01BB02
505	Parenteral Compound sodium lactate solution	Injection IV	Intravenous fluids	Sodium lactate solutions	1.34	MSH - per ml * 1000	B05XA15 (potassium lactate)
506	Parenteral Tranexamic acid	Injection: 100 mg per mL in 10 mL ampoule	Antihemorrhagics	Antifibrinolytics	0.784356	MSH	B02AA02
507	Parenteral Oxytocin	Injection: 10 units per mL (further diluted as an infusion)	Endocrine therapy	Oxytocin	0.238341	MSH	H01BB02
508	Parenteral Magnesium sulfate	Injection: 500 mg per mL in 2 mL ampoule	Antihypertensives	Magnesium sulfate	0.139556	MSH	B05XA05
509	Parenteral Compound sodium lactate solution	Injection IV	Intravenous fluids	Sodium lactate solutions	1.34	MSH - per ml * 1000	B05XA15 (potassium lactate)
510	Parenteral Magnesium sulfate	Injection: 500 mg per mL in 2 mL ampoule	Antihypertensives	Magnesium sulfate	0.139556	MSH	B05XA05
511	Parenteral Oxytocin	Injection: 10 units per mL	Endocrine therapy	Oxytocin	0.367339	MSH	H01BB02
512	Parenteral Compound sodium lactate solution	Injection IV	Intravenous fluids	Sodium lactate solutions	1.34	MSH - per ml * 1000	B05XA15 (potassium lactate)
513	Parenteral Tranexamic acid	Injection: 100 mg per mL in 10 mL ampoule	Antihemorrhagics	Antifibrinolytics	0.784356	MSH	B02AA02
514	Parenteral Oxytocin	Injection: 10 units per mL (further diluted as an infusion)	Endocrine therapy	Oxytocin	0.238341	MSH	H01BB02
515	Parenteral Magnesium sulfate	Injection: 500 mg per mL in 2 mL ampoule	Antihypertensives	Magnesium sulfate	0.139556	MSH	B05XA05
516	Oral Oral rehydration salts	Powder for dilution in 200 mL, 500 mL, 1 L	Antidiarrheals	Oral rehydration salts	0.459174	MSH	A07CA
517	Oral Glucose tablets	Solid: 4 gram tablet	Macronutrients	Glucose	0.16	Dex4 Glucose tablets, amazon health	B05CX01
518	Parenteral Ceftriaxone	Injection: 250 mg powder in vial	Anti-infectives	Antibiotics	0.5252	IHT - 250 ml vial powder for injection	J01DD04
519	Parenteral Compound sodium lactate solution	Injection IV	Intravenous fluids	Sodium lactate solutions	1.34	MSH - per ml * 1000	B05XA15 (potassium lactate)
520	Nasogastric Oral rehydration salts	Powder for dilution in 200 mL, 500 mL, 1 L	Antidiarrheals	Oral rehydration salts	0.145476	MSH	A07CA
521	Oral Oral rehydration salts	Powder for dilution in 200 mL, 500 mL, 1 L	Antidiarrheals	Oral rehydration salts	0.459174	MSH	A07CA
522	Oral Glucose tablets	Solid: 4 gram tablet	Macronutrients	Glucose	0.16	Dex4 Glucose tablets, amazon health	B05CX01
523	Parenteral Ceftriaxone	Injection: 250 mg powder in vial	Anti-infectives	Antibiotics	0.5252	IHT - 250 ml vial powder for injection	J01DD04
524	Parenteral Compound sodium lactate solution	Injection IV	Intravenous fluids	Sodium lactate solutions	1.34	MSH - per ml * 1000	B05XA15 (potassium lactate)
525	Nasogastric Oral rehydration salts	Powder for dilution in 200 mL, 500 mL, 1 L	Antidiarrheals	Oral rehydration salts	0.145476	MSH	A07CA
526	Parenteral Compound sodium lactate solution	Injection IV	Intravenous fluids	Sodium lactate solutions	1.34	MSH - per ml * 1000	B05XA15 (potassium lactate)
527	Oral Oral rehydration salts	Powder for dilution in 200 mL, 500 mL, 1 L	Antidiarrheals	Oral rehydration salts	0.459174	MSH	A07CA
528	Oral Glucose tablets	Solid: 4 gram tablet	Macronutrients	Glucose	0.16	Dex4 Glucose tablets, amazon health	B05CX01
529	Parenteral Compound sodium lactate solution	Injection IV	Intravenous fluids	Sodium lactate solutions	1.34	MSH - per ml * 1000	B05XA15 (potassium lactate)
530	Nasogastric Oral rehydration salts	Powder for dilution in 200 mL, 500 mL, 1 L	Antidiarrheals	Oral rehydration salts	0.145476	MSH	A07CA
531	Parenteral Compound sodium lactate solution	1000ml	Intravenous fluids	Sodium lactate solutions	1.34	MSH - per ml * 1000	B05XA15 (potassium lactate)
532	Parenteral Compound sodium lactate solution	1000ml	Intravenous fluids	Sodium lactate solutions	1.34	MSH - per ml * 1000	B05XA15 (potassium lactate)
533	Parenteral Tranexamic acid	Injection: 100 mg per mL in 10 mL ampoule	Antihemorrhagics	Antifibrinolytics	0.784356	MSH	B02AA02
534	Parenteral Piperacillin + tazobactam	Injection: 4 g (as sodium salt) + 500 mg (as sodium salt) powder	Anti-infectives	Antibiotics	4.72591	MSH	J01CR05
535	Parenteral Ceftriaxone	Injection: 2 g powder in vial	Anti-infectives	Antibiotics	1.13927	MSH - 1g vial *2	J01DD04
536	Parenteral Morphine	Injection: 10 mg in 1 mL ampoule	Analgesics	Opioid analgesics	0.61408	IHT - Morphine injection (5mL) /5	N02AA01
537	Parenteral Magnesium sulfate	Injection: 500 mg per mL in 2 mL ampoule	Antihypertensives	Magnesium sulfate	0.139556	MSH	B05XA05
538	Parenteral Oxytocin	Injection: 10 units per mL (further diluted as an infusion)	Endocrine therapy	Oxytocin	0.238341	MSH	H01BB02
539	Parenteral Ketamine	50 mg per mL in 10 mL vial (as hydrochloride)	Anaesthetics	NMDA receptor blockers	1.1817	IHT - Ketamine, 10 ml vial, 50 mg/ml	N01AX03
540	Parenteral Suxamethonium	50 mg per mL in 2 mL ampoule (suxamethonium chloride); powder for injection (suxamethonium chloride) in vial	Muscle relaxants	Muscle relaxants	1.49231	MSH	M03AB01
541	Parenteral Fentanyl	Injection: 50 mcg per ml; 1.5mcg/kg intranasally	Analgesics	Opioid analgesics	0.619884	MSH	N01AH01 N02AB03
542	Intranasal Fentanyl	Injection: 50 mcg per ml; 1.5mcg/kg intranasally	Analgesics	Opioid analgesics	0.619884	MSH	N01AH01 N02AB03
543	Parenteral Epinephrine	Injection: 1 mg in 1 mL ampoule (further diluted and given as infusion)	Cardiac therapy	Sympathicomimetics	0.3333	IHT - 250mg twice	C01CA24 S01EA01 R03AA01
544	Parenteral Dopamine	Injection: IV: 40 mg per mL in 5 mL vial (hydrochloride)	Cardiac therapy	Inotropes	0.39463	MSH - median buyer price *5	C01CA04
545	Parenteral Epinephrine	Injection: 1 mg in 1 mL ampoule (further diluted and given as infusion)	Cardiac therapy	Sympathicomimetics	0.3333	IHT - 250mg twice	C01CA24 S01EA01 R03AA01
546	Parenteral Heparin	Injection: 1000 units per mL in 5 mL ampoule (further diluted and given as infusion)	Anticoagulants	Heparin	0.25058	MSH	B01AB01
547	Parenteral Diphenhydramine	Injection: 50 mg in 1 ml vial	Drugs for anaphylaxis	Antihistamines	0.01943	MSH - 50mg tab cap median buyer price	R06AA02
548	Parenteral Hydrocortisone	Injection: 100 mg in 2 ml vial	Corticosteroids	Corticosteroids	0.744398	MSH	H02AB09 D07AA02 A07EA02 S01BA02
549	Parenteral Whole blood	450ml per unit	Blood and blood products	Whole blood	14.9388	Converted from Indian unit costs using 2025 exchange rate from Choudhury N. Prices of blood units in South East Asia. Asian J Transfus Sci. 2008 Jul;2(2):45-6. doi: 10.4103/0973-6247.42690. PMID: 20041075; PMCID: PMC2798761.	0
550	Parenteral Red blood cells		Blood and blood products	Red blood cells	14.9388	Converted from Indian unit costs using 2025 exchange rate from Choudhury N. Prices of blood units in South East Asia. Asian J Transfus Sci. 2008 Jul;2(2):45-6. doi: 10.4103/0973-6247.42690. PMID: 20041075; PMCID: PMC2798761.	B05AX01
551	Parenteral Platelets		Blood and blood products	Platelets	7.03004	Converted from Indian unit costs using 2025 exchange rate from Choudhury N. Prices of blood units in South East Asia. Asian J Transfus Sci. 2008 Jul;2(2):45-6. doi: 10.4103/0973-6247.42690. PMID: 20041075; PMCID: PMC2798761.	B05AX02
552	Parenteral Fresh frozen plasma		Blood and blood products	Fresh frozen plasma	7.03004	Converted from Indian unit costs using 2025 exchange rate from Choudhury N. Prices of blood units in South East Asia. Asian J Transfus Sci. 2008 Jul;2(2):45-6. doi: 10.4103/0973-6247.42690. PMID: 20041075; PMCID: PMC2798761.	B05AX03
553	Subcutaneous Insulin	Injection: 100 units per mL in 10 mL vial (soluble)	Hypoglycaemics	Insulin	0.8888	IHT - Insulin	A10AC01
554	parenteral Lidocaine	Locoregional injections > Spinal anaesthesia: 5% in 2 mL ampoule (hydrochloride) + 7.5% glucose solution OR Locoregional injections > Other: 1% in vial (hydrochloride) ; 2% in vial (hydrochloride) OR Topical > unspecified: 2 to 4% (hydrochloride)	Anaesthetics	Amide anesthetics	0.021306	MSH - 2% vial	N01BB02
555	parenteral Lidocaine + epinephrine	Locoregional injections > Other: 1% (lidocaine hydrochloride OR lidocaine sulfate) + 1:200 000 epinephrine in vial OR 2% (lidocaine hydrochloride OR lidocaine sulfate) + 1:200 000 epinephrine in vial OR Local > Dental > Cartridge: 2% (lidocaine hydrochloride) + 1:80 000 epinephrine	Anaesthetics	Amide anesthetics + Sympathicomimetics	0.071422	MSH - Lidocaine/Epinephrine 1%/1:100000 vial	N01BB52
556	Parenteral Ketamine	50 mg per mL in 10 mL vial (as hydrochloride)	Anaesthetics	NMDA receptor blockers	1.1817	IHT - Ketamine, 10 ml vial, 50 mg/ml	N01AX03
557	Parenteral Suxamethonium	50 mg per mL in 2 mL ampoule (suxamethonium chloride); powder for injection (suxamethonium chloride) in vial	Muscle relaxants	Muscle relaxants	1.49231	MSH	M03AB01
558	Parenteral Fentanyl	Injection: 50 mcg per ml; 1.5mcg/kg intranasally	Analgesics	Opioid analgesics	0.619884	MSH	N01AH01 N02AB03
559	Intranasal Fentanyl	Injection: 50 mcg per ml; 1.5mcg/kg intranasally	Analgesics	Opioid analgesics	0.619884	MSH	N01AH01 N02AB03
560	Parenteral Epinephrine	Injection: 1 mg in 1 mL ampoule (further diluted and given as infusion)	Cardiac therapy	Sympathicomimetics	0.3333	IHT - 250mg twice	C01CA24 S01EA01 R03AA01
561	Parenteral Dopamine	Injection: IV: 40 mg per mL in 5 mL vial (hydrochloride)	Cardiac therapy	Inotropes	0.39463	MSH - median buyer price *5	C01CA04
562	Parenteral Epinephrine	Injection: 1 mg in 1 mL ampoule (further diluted and given as infusion)	Cardiac therapy	Sympathicomimetics	0.3333	IHT - 250mg twice	C01CA24 S01EA01 R03AA01
563	Parenteral Epinephrine	Injection: 1 mg in 1 mL ampoule (further diluted and given as infusion)	Cardiac therapy	Sympathicomimetics	0.3333	IHT - 250mg twice	C01CA24 S01EA01 R03AA01
564	Parenteral Heparin	Injection: 1000 units per mL in 5 mL ampoule (further diluted and given as infusion)	Anticoagulants	Heparin	0.25058	MSH	B01AB01
565	Parenteral Diphenhydramine	Injection: 50 mg in 1 ml vial	Drugs for anaphylaxis	Antihistamines	0.01943	MSH - 50mg tab cap median buyer price	R06AA02
566	Parenteral Hydrocortisone	Injection: 100 mg in 2 ml vial	Corticosteroids	Corticosteroids	0.744398	MSH	H02AB09 D07AA02 A07EA02 S01BA02
567	Parenteral Epinephrine	Injection: 1 mg in 1 mL ampoule (further diluted and given as infusion)	Cardiac therapy	Sympathicomimetics	0.3333	IHT - 250mg twice	C01CA24 S01EA01 R03AA01
568	Parenteral Whole blood	450ml per unit	Blood and blood products	Whole blood	14.9388	Converted from Indian unit costs using 2025 exchange rate from Choudhury N. Prices of blood units in South East Asia. Asian J Transfus Sci. 2008 Jul;2(2):45-6. doi: 10.4103/0973-6247.42690. PMID: 20041075; PMCID: PMC2798761.	0
569	Parenteral Red blood cells		Blood and blood products	Red blood cells	14.9388	Converted from Indian unit costs using 2025 exchange rate from Choudhury N. Prices of blood units in South East Asia. Asian J Transfus Sci. 2008 Jul;2(2):45-6. doi: 10.4103/0973-6247.42690. PMID: 20041075; PMCID: PMC2798761.	B05AX01
570	Parenteral Platelets		Blood and blood products	Platelets	7.03004	Converted from Indian unit costs using 2025 exchange rate from Choudhury N. Prices of blood units in South East Asia. Asian J Transfus Sci. 2008 Jul;2(2):45-6. doi: 10.4103/0973-6247.42690. PMID: 20041075; PMCID: PMC2798761.	B05AX02
571	Parenteral Fresh frozen plasma		Blood and blood products	Fresh frozen plasma	7.03004	Converted from Indian unit costs using 2025 exchange rate from Choudhury N. Prices of blood units in South East Asia. Asian J Transfus Sci. 2008 Jul;2(2):45-6. doi: 10.4103/0973-6247.42690. PMID: 20041075; PMCID: PMC2798761.	B05AX03
572	Parenteral Alteplase	Injection: 50 mg in vial powder	Thrombolytics	Thrombolytics	573.264	FK 2025 Euro price, 50mg	B01AD02
573	Subcutaneous Insulin	Injection: 100 units per mL in 10 mL vial (soluble)	Hypoglycaemics	Insulin	0.8888	IHT - Insulin	A10AC01
574	parenteral Lidocaine	Locoregional injections > Spinal anaesthesia: 5% in 2 mL ampoule (hydrochloride) + 7.5% glucose solution OR Locoregional injections > Other: 1% in vial (hydrochloride) ; 2% in vial (hydrochloride) OR Topical > unspecified: 2 to 4% (hydrochloride)	Anaesthetics	Amide anesthetics	0.021306	MSH - 2% vial	N01BB02
575	parenteral Lidocaine + epinephrine	Locoregional injections > Other: 1% (lidocaine hydrochloride OR lidocaine sulfate) + 1:200 000 epinephrine in vial OR 2% (lidocaine hydrochloride OR lidocaine sulfate) + 1:200 000 epinephrine in vial OR Local > Dental > Cartridge: 2% (lidocaine hydrochloride) + 1:80 000 epinephrine	Anaesthetics	Amide anesthetics + Sympathicomimetics	0.071422	MSH - Lidocaine/Epinephrine 1%/1:100000 vial	N01BB52
576	Oral Oral rehydration salts	Powder for dilution in 200 mL, 500 mL, 1 L	Antidiarrheals	Oral rehydration salts	0.459174	MSH	A07CA
577	Oral Paracetamol	Solid: 500 mg	Analgesics	Amide anesthetics	0.00754757	MSH	N02BE01
578	Oral Ibuprofen	Oral > Solid > tablet: 200 mg; 400 mg; 600 mg	Analgesics	NSAIDs	0.01111	IHT - Ibuprofen, 400 mg tab	M01AE01 C01EB16
579	Oral Amoxicillin + clavulanic acid	Solid: 875 mg (as trihydrate) + 125 mg (as potassium salt)	Anti-infectives	Antibiotics	0.23919	MSH	J01CR02
580	Parenteral Morphine	Injection: 10mg per 1 ml vial	Analgesics	Opioid analgesics	0.61408	IHT - Morphine injection (5mL) /5	N02AA01
581	Oral Oral rehydration salts	Powder for dilution in 200 mL, 500 mL, 1 L	Antidiarrheals	Oral rehydration salts	0.459174	MSH	A07CA
582	Oral Paracetamol	Solid: 500 mg	Analgesics	Amide anesthetics	0.00754757	MSH	N02BE01
583	Oral Ibuprofen	Oral > Solid > tablet: 200 mg; 400 mg; 600 mg	Analgesics	NSAIDs	0.01111	IHT - Ibuprofen, 400 mg tab	M01AE01 C01EB16
584	Oral Amoxicillin + clavulanic acid	Solid: 875 mg (as trihydrate) + 125 mg (as potassium salt)	Anti-infectives	Antibiotics	0.23919	MSH	J01CR02
585	Parenteral Morphine	Injection: 10mg per 1 ml vial	Analgesics	Opioid analgesics	0.61408	IHT - Morphine injection (5mL) /5	N02AA01
586	Parenteral Tranexamic acid	Injection: 100 mg per mL in 10 mL ampoule	Antihemorrhagics	Antifibrinolytics	0.784356	MSH	B02AA02
587	Parenteral Piperacillin + tazobactam	Injection: 4 g (as sodium salt) + 500 mg (as sodium salt) powder	Anti-infectives	Antibiotics	4.72591	MSH	J01CR05
588	Parenteral Cefazolin	General injections > unspecified: 1 g in vial (as sodium salt) powder for injection	Anti-infectives	Antibiotics	0.645076	MSH	J01DB04
589	parenteral Morphine	IV: 10 mg in 1 mL ampoule (sulfate OR hydrochloride)	Analgesics	Opioid analgesics	0.61408	IHT - Morphine injection (5mL) /5	N02AA01
590	Parenteral Hydromorphone	Injection: 1mg in 1 ml vial	Analgesics	Opioid analgesics	0.6161	IHT Morphine injection (5mL) /5	N02AA03
591	Oral Oral rehydration salts	Powder for dilution in 200 mL, 500 mL, 1 L	Antidiarrheals	Oral rehydration salts	0.459174	MSH	A07CA
592	Oral Paracetamol	Solid: 500 mg	Analgesics	Amide anesthetics	0.00754757	MSH	N02BE01
593	Oral Amoxicillin + clavulanic acid	Solid: 875 mg (as trihydrate) + 125 mg (as potassium salt)	Anti-infectives	Antibiotics	0.23919	MSH	J01CR02
594	Parenteral Tranexamic acid	Injection: 100 mg per mL in 10 mL ampoule	Antihemorrhagics	Antifibrinolytics	0.784356	MSH	B02AA02
595	Parenteral Piperacillin + tazobactam	Injection: 4 g (as sodium salt) + 500 mg (as sodium salt) powder	Anti-infectives	Antibiotics	4.72591	MSH	J01CR05
596	Parenteral Cefazolin	General injections > unspecified: 1 g in vial (as sodium salt) powder for injection	Anti-infectives	Antibiotics	0.645076	MSH	J01DB04
597	parenteral Morphine	IV: 10 mg in 1 mL ampoule (sulfate OR hydrochloride)	Analgesics	Opioid analgesics	0.61408	IHT - Morphine injection (5mL) /5	N02AA01
598	Parenteral Hydromorphone	Injection: 1mg in 1 ml vial	Analgesics	Opioid analgesics	0.6161	IHT Morphine injection (5mL) /5	N02AA03
599	Parenteral Tranexamic acid	Injection: 100 mg per mL in 10 mL ampoule	Antihemorrhagics	Antifibrinolytics	0.784356	MSH	B02AA02
600	Parenteral Piperacillin + tazobactam	Injection: 4 g (as sodium salt) + 500 mg (as sodium salt) powder	Anti-infectives	Antibiotics	4.72591	MSH	J01CR05
601	Parenteral Cefazolin	General injections > unspecified: 1 g in vial (as sodium salt) powder for injection	Anti-infectives	Antibiotics	0.645076	MSH	J01DB04
602	parenteral Morphine	IV: 10 mg in 1 mL ampoule (sulfate OR hydrochloride)	Analgesics	Opioid analgesics	0.61408	IHT - Morphine injection (5mL) /5	N02AA01
603	Parenteral Hydromorphone	Injection: 1mg in 1 ml vial	Analgesics	Opioid analgesics	0.6161	IHT Morphine injection (5mL) /5	N02AA03
604	Parenteral Ketamine	50 mg per mL in 10 mL vial (as hydrochloride)	Anaesthetics	NMDA receptor blockers	1.1817	IHT - Ketamine, 10 ml vial, 50 mg/ml	N01AX03
605	Parenteral Suxamethonium	50 mg per mL in 2 mL ampoule (suxamethonium chloride); powder for injection (suxamethonium chloride) in vial	Muscle relaxants	Muscle relaxants	1.49231	MSH	M03AB01
606	Parenteral Fentanyl	Injection: 50 mcg per ml; 1.5mcg/kg intranasally	Analgesics	Opioid analgesics	0.619884	MSH	N01AH01 N02AB03
607	Intranasal Midazolam	1 mg per mL injection; 5 mg per mL injection	Benzodiazepines	Benzodiazepines	0.295122	IHT - Midazolam, 1 mg	N05CD08
608	Intranasal Fentanyl	Injection: 50 mcg per ml; 1.5mcg/kg intranasally	Analgesics	Opioid analgesics	0.619884	MSH	N02AB03
609	Parenteral Whole blood	450ml per unit	Blood and blood products	Whole blood	14.9388	Converted from Indian unit costs using 2025 exchange rate from Choudhury N. Prices of blood units in South East Asia. Asian J Transfus Sci. 2008 Jul;2(2):45-6. doi: 10.4103/0973-6247.42690. PMID: 20041075; PMCID: PMC2798761.	0
610	Parenteral Red blood cells		Blood and blood products	Red blood cells	14.9388	Converted from Indian unit costs using 2025 exchange rate from Choudhury N. Prices of blood units in South East Asia. Asian J Transfus Sci. 2008 Jul;2(2):45-6. doi: 10.4103/0973-6247.42690. PMID: 20041075; PMCID: PMC2798761.	B05AX01
611	Parenteral Platelets		Blood and blood products	Platelets	7.03004	Converted from Indian unit costs using 2025 exchange rate from Choudhury N. Prices of blood units in South East Asia. Asian J Transfus Sci. 2008 Jul;2(2):45-6. doi: 10.4103/0973-6247.42690. PMID: 20041075; PMCID: PMC2798761.	B05AX02
612	Parenteral Fresh frozen plasma		Blood and blood products	Fresh frozen plasma	7.03004	Converted from Indian unit costs using 2025 exchange rate from Choudhury N. Prices of blood units in South East Asia. Asian J Transfus Sci. 2008 Jul;2(2):45-6. doi: 10.4103/0973-6247.42690. PMID: 20041075; PMCID: PMC2798761.	B05AX03
613	parenteral Lidocaine	Locoregional injections > Spinal anaesthesia: 5% in 2 mL ampoule (hydrochloride) + 7.5% glucose solution OR Locoregional injections > Other: 1% in vial (hydrochloride) ; 2% in vial (hydrochloride) OR Topical > unspecified: 2 to 4% (hydrochloride)	Anaesthetics	Amide anesthetics	0.021306	MSH - 2% vial	N01BB02
614	parenteral Lidocaine + epinephrine	Locoregional injections > Other: 1% (lidocaine hydrochloride OR lidocaine sulfate) + 1:200 000 epinephrine in vial OR 2% (lidocaine hydrochloride OR lidocaine sulfate) + 1:200 000 epinephrine in vial OR Local > Dental > Cartridge: 2% (lidocaine hydrochloride) + 1:80 000 epinephrine	Anaesthetics	Amide anesthetics + Sympathicomimetics	0.071422	MSH - Lidocaine/Epinephrine 1%/1:100000 vial	N01BB52
615	Parenteral Diazepam	Injection: 5 mg per mL	Benzodiazepines	Benzodiazepines	0.1313	IHT - 5 mg/ml in 2 ml ampoule	N05BA01
616	Parenteral Midazolam	Injection: 1 mg per mL injection	Benzodiazepines	Benzodiazepines	0.295122	IHT - Midazolam, 1 mg	N05CD08
617	Parenteral Epinephrine	Injection: 1 mg in 1 mL ampoule (further diluted and given as infusion)	Cardiac therapy	Sympathicomimetics	0.3333	IHT - 250mg twice	C01CA24 S01EA01 R03AA01
618	Parenteral Ketamine	50 mg per mL in 10 mL vial (as hydrochloride)	Anaesthetics	NMDA receptor blockers	1.1817	IHT - Ketamine, 10 ml vial, 50 mg/ml	N01AX03
619	Parenteral Suxamethonium	50 mg per mL in 2 mL ampoule (suxamethonium chloride); powder for injection (suxamethonium chloride) in vial	Muscle relaxants	Muscle relaxants	1.49231	MSH	M03AB01
620	Parenteral Fentanyl	Injection: 50 mcg per ml; 1.5mcg/kg intranasally	Analgesics	Opioid analgesics	0.619884	MSH	N01AH01 N02AB03
621	Intranasal Midazolam	1 mg per mL injection; 5 mg per mL injection	Benzodiazepines	Benzodiazepines	0.295122	IHT - Midazolam, 1 mg	N05CD08
622	Intranasal Fentanyl	Injection: 50 mcg per ml; 1.5mcg/kg intranasally	Analgesics	Opioid analgesics	0.619884	MSH	N02AB03
623	Parenteral Whole blood	450ml per unit	Blood and blood products	Whole blood	14.9388	Converted from Indian unit costs using 2025 exchange rate from Choudhury N. Prices of blood units in South East Asia. Asian J Transfus Sci. 2008 Jul;2(2):45-6. doi: 10.4103/0973-6247.42690. PMID: 20041075; PMCID: PMC2798761.	0
624	Parenteral Red blood cells		Blood and blood products	Red blood cells	14.9388	Converted from Indian unit costs using 2025 exchange rate from Choudhury N. Prices of blood units in South East Asia. Asian J Transfus Sci. 2008 Jul;2(2):45-6. doi: 10.4103/0973-6247.42690. PMID: 20041075; PMCID: PMC2798761.	B05AX01
625	Parenteral Platelets		Blood and blood products	Platelets	7.03004	Converted from Indian unit costs using 2025 exchange rate from Choudhury N. Prices of blood units in South East Asia. Asian J Transfus Sci. 2008 Jul;2(2):45-6. doi: 10.4103/0973-6247.42690. PMID: 20041075; PMCID: PMC2798761.	B05AX02
626	Parenteral Fresh frozen plasma		Blood and blood products	Fresh frozen plasma	7.03004	Converted from Indian unit costs using 2025 exchange rate from Choudhury N. Prices of blood units in South East Asia. Asian J Transfus Sci. 2008 Jul;2(2):45-6. doi: 10.4103/0973-6247.42690. PMID: 20041075; PMCID: PMC2798761.	B05AX03
627	parenteral Lidocaine	Locoregional injections > Spinal anaesthesia: 5% in 2 mL ampoule (hydrochloride) + 7.5% glucose solution OR Locoregional injections > Other: 1% in vial (hydrochloride) ; 2% in vial (hydrochloride) OR Topical > unspecified: 2 to 4% (hydrochloride)	Anaesthetics	Amide anesthetics	0.021306	MSH - 2% vial	N01BB02
628	parenteral Lidocaine + epinephrine	Locoregional injections > Other: 1% (lidocaine hydrochloride OR lidocaine sulfate) + 1:200 000 epinephrine in vial OR 2% (lidocaine hydrochloride OR lidocaine sulfate) + 1:200 000 epinephrine in vial OR Local > Dental > Cartridge: 2% (lidocaine hydrochloride) + 1:80 000 epinephrine	Anaesthetics	Amide anesthetics + Sympathicomimetics	0.071422	MSH - Lidocaine/Epinephrine 1%/1:100000 vial	N01BB52
629	Parenteral Diazepam	Injection: 5 mg per mL	Benzodiazepines	Benzodiazepines	0.1313	IHT - 5 mg/ml in 2 ml ampoule	N05BA01
630	Parenteral Midazolam	Injection: 1 mg per mL injection	Benzodiazepines	Benzodiazepines	0.295122	IHT - Midazolam, 1 mg	N05CD08
631	Parenteral Epinephrine	Injection: 1 mg in 1 mL ampoule (further diluted and given as infusion)	Cardiac therapy	Sympathicomimetics	0.3333	IHT - 250mg twice	C01CA24 S01EA01 R03AA01
632	Oral Paracetamol	Solid: 500 mg	Analgesics	Amide anesthetics	0.00754757	MSH	N02BE01
633	Oral Amoxicillin + clavulanic acid	Solid: 875 mg (as trihydrate) + 125 mg (as potassium salt)	Anti-infectives	Antibiotics	0.23919	MSH	J01CR02
634	Oral Oral rehydration salts	Powder for dilution in 200 mL, 500 mL, 1 L	Antidiarrheals	Oral rehydration salts	0.459174	MSH	A07CA
635	Parenteral Ceftriaxone	Injection: 2 g powder in vial	Anti-infectives	Antibiotics	1.13927	MSH - 1g vial *2	J01DD04
636	Rectal Diazepam	Rectal Solution: 2.5 mg; 5 mg; 10 mg	Benzodiazepines	Benzodiazepines	0.1313	IHT - 5 mg/ml in 2 ml ampoule, price similar for rectal injection	N05BA01
637	Oral Paracetamol	Solid: 500 mg	Analgesics	Amide anesthetics	0.00754757	MSH	N02BE01
638	Oral Amoxicillin + clavulanic acid	Solid: 875 mg (as trihydrate) + 125 mg (as potassium salt)	Anti-infectives	Antibiotics	0.23919	MSH	J01CR02
639	Oral Paracetamol	Solid: 500 mg	Analgesics	Amide anesthetics	0.00754757	MSH	N02BE01
640	Oral Oral rehydration salts	Powder for dilution in 200 mL, 500 mL, 1 L	Antidiarrheals	Oral rehydration salts	0.459174	MSH	A07CA
641	Rectal Diazepam	Rectal Solution: 2.5 mg; 5 mg; 10 mg	Benzodiazepines	Benzodiazepines	0.1313	IHT - 5 mg/ml in 2 ml ampoule, price similar for rectal injection	N05BA01
642	Parenteral Ceftriaxone	Injection: 2 g powder in vial	Anti-infectives	Antibiotics	1.13927	MSH - 1g vial *2	J01DD04
643	Parenteral Glucose + sodium chloride	Injection: 5% + 0.9% solution	Macronutrients	Glucose	0.9696	IHT - Glucose inj 5 %, 500 ml with giving set	B05XA03 (Electrolytes combined with other substances)
644	parenteral Ceftriaxone	General injections > unspecified: 250 mg in vial powder for injection (as sodium salt) (EMLc) OR 1 g in vial powder for injection (as sodium salt) (EMLc)	Anti-infectives	Antibiotics	0.5252	IHT - 250 ml vial powder for injection	J01DD04
645	Parenteral Paracetamol	Injection: 1000 mg in 100 ml	Analgesics	Amide anesthetics	0.0379599	MSH	N02BE01
646	Oral Amoxicillin + clavulanic acid	Solid: 875 mg (as trihydrate) + 125 mg (as potassium salt)	Anti-infectives	Antibiotics	0.23919	MSH	J01CR02
647	Oral Paracetamol	Solid: 500 mg	Analgesics	Amide anesthetics	0.00754757	MSH	N02BE01
648	Oral Oral rehydration salts	Powder for dilution in 200 mL, 500 mL, 1 L	Antidiarrheals	Oral rehydration salts	0.459174	MSH	A07CA
649	Rectal Diazepam	Rectal Solution: 2.5 mg; 5 mg; 10 mg	Benzodiazepines	Benzodiazepines	0.1313	IHT - 5 mg/ml in 2 ml ampoule, price similar for rectal injection	N05BA01
650	Parenteral Glucose + sodium chloride	Injection: 5% + 0.9% solution	Macronutrients	Glucose	0.9696	IHT - Glucose inj 5 %, 500 ml with giving set	B05XA03 (Electrolytes combined with other substances)
651	parenteral Ceftriaxone	General injections > unspecified: 250 mg in vial powder for injection (as sodium salt) (EMLc) OR 1 g in vial powder for injection (as sodium salt) (EMLc)	Anti-infectives	Antibiotics	0.5252	IHT - 250 ml vial powder for injection	J01DD04
652	Parenteral Paracetamol	Injection: 1000 mg in 100 ml	Analgesics	Amide anesthetics	0.0379599	MSH	N02BE01
653	Parenteral Glucose + sodium chloride	Injection: 5% + 0.9% solution	Macronutrients	Glucose	0.9696	IHT - Glucose inj 5 %, 500 ml with giving set	B05XA03 (Electrolytes combined with other substances)
654	parenteral Ceftriaxone	General injections > unspecified: 250 mg in vial powder for injection (as sodium salt) (EMLc) OR 1 g in vial powder for injection (as sodium salt) (EMLc)	Anti-infectives	Antibiotics	0.5252	IHT - 250 ml vial powder for injection	J01DD04
655	Parenteral Ketamine	50 mg per mL in 10 mL vial (as hydrochloride)	Anaesthetics	NMDA receptor blockers	1.1817	IHT - Ketamine, 10 ml vial, 50 mg/ml	N01AX03
656	Parenteral Suxamethonium	50 mg per mL in 2 mL ampoule (suxamethonium chloride); powder for injection (suxamethonium chloride) in vial	Muscle relaxants	Muscle relaxants	1.49231	MSH	M03AB01
657	Parenteral Fentanyl	Injection: 50 mcg per ml; 1.5mcg/kg intranasally	Analgesics	Opioid analgesics	0.619884	MSH	N01AH01 N02AB03
658	Parenteral Insulin	Injection: 100 units per mL in 10 mL vial (soluble)	Hypoglycaemics	Insulin	0.8888	IHT - Insulin	A10AC01
659	Parenteral Paracetamol	Injection: 1000 mg in 100 ml	Analgesics	Amide anesthetics	0.0379599	MSH	N02BE01
660	Parenteral Hydrocortisone	Injection: 100 mg in 2 ml vial	Corticosteroids	Corticosteroids	0.744398	MSH	H02AB09 D07AA02 A07EA02 S01BA02
661	Parenteral Epinephrine	Injection: 1 mg in 1 mL ampoule (further diluted and given as infusion)	Cardiac therapy	Sympathicomimetics	0.3333	IHT - 250mg twice	C01CA24 S01EA01 R03AA01
662	Parenteral Epinephrine	Injection: 1 mg in 1 mL ampoule (further diluted and given as infusion)	Cardiac therapy	Sympathicomimetics	0.3333	IHT - 250mg twice	C01CA24 S01EA01 R03AA01
663	Parenteral Ketamine	50 mg per mL in 10 mL vial (as hydrochloride)	Anaesthetics	NMDA receptor blockers	1.1817	IHT - Ketamine, 10 ml vial, 50 mg/ml	N01AX03
664	Parenteral Suxamethonium	50 mg per mL in 2 mL ampoule (suxamethonium chloride); powder for injection (suxamethonium chloride) in vial	Muscle relaxants	Muscle relaxants	1.49231	MSH	M03AB01
665	Parenteral Fentanyl	Injection: 50 mcg per ml; 1.5mcg/kg intranasally	Analgesics	Opioid analgesics	0.619884	MSH	N01AH01 N02AB03
666	Parenteral Insulin	Injection: 100 units per mL in 10 mL vial (soluble)	Hypoglycaemics	Insulin	0.8888	IHT - Insulin	A10AC01
667	Parenteral Paracetamol	Injection: 1000 mg in 100 ml	Analgesics	Amide anesthetics	0.0379599	MSH	N02BE01
668	Parenteral Hydrocortisone	Injection: 100 mg in 2 ml vial	Corticosteroids	Corticosteroids	0.744398	MSH	H02AB09 D07AA02 A07EA02 S01BA02
669	Parenteral Epinephrine	Injection: 1 mg in 1 mL ampoule (further diluted and given as infusion)	Cardiac therapy	Sympathicomimetics	0.3333	IHT - 250mg twice	C01CA24 S01EA01 R03AA01
670	Parenteral Dopamine	Injection: IV: 40 mg per mL in 5 mL vial (hydrochloride)	Cardiac therapy	Inotropes	0.39463	MSH - median buyer price *5	C01CA04
671	Parenteral Epinephrine	Injection: 1 mg in 1 mL ampoule (further diluted and given as infusion)	Cardiac therapy	Sympathicomimetics	0.3333	IHT - 250mg twice	C01CA24 S01EA01 R03AA01
672	Parenteral Epinephrine	Injection: 1 mg in 1 mL ampoule (further diluted and given as infusion)	Cardiac therapy	Sympathicomimetics	0.3333	IHT - 250mg twice	C01CA24 S01EA01 R03AA01
673	parenteral Epinephrine	General injections > unspecified: 1 mg per mL in ampoule (as hydrochloride or hydrogen tartrate)	Cardiac therapy	Sympathicomimetics	0.3333	IHT - 250mg twice	C01CA24
674	Oral Paracetamol	Solid: 500 mg	Analgesics	Amide anesthetics	0.00754757	MSH	N02BE01
675	Oral Oral rehydration salts	Powder for dilution in 200 mL, 500 mL, 1 L	Antidiarrheals	Oral rehydration salts	0.459174	MSH	A07CA
676	Oral Glucose tablets	Solid: 4 gram tablet	Macronutrients	Glucose	0.16	Dex4 Glucose tablets, amazon health	B05CX01
677	Rectal Diazepam	Rectal Solution: 2.5 mg; 5 mg; 10 mg	Benzodiazepines	Benzodiazepines	0.1313	IHT - 5 mg/ml in 2 ml ampoule, price similar for rectal injection	N05BA01
678	parenteral Epinephrine	General injections > unspecified: 1 mg per mL in ampoule (as hydrochloride or hydrogen tartrate)	Cardiac therapy	Sympathicomimetics	0.3333	IHT - 250mg twice	C01CA24
679	parenteral Epinephrine	General injections > unspecified: 1 mg per mL in ampoule (as hydrochloride or hydrogen tartrate)	Cardiac therapy	Sympathicomimetics	0.3333	IHT - 250mg twice	C01CA24
680	Oral Oral rehydration salts	Powder for dilution in 200 mL, 500 mL, 1 L	Antidiarrheals	Oral rehydration salts	0.459174	MSH	A07CA
681	Oral Oral rehydration salts	Powder for dilution in 200 mL, 500 mL, 1 L	Antidiarrheals	Oral rehydration salts	0.459174	MSH	A07CA
682	Oral Paracetamol	Solid: 500 mg	Analgesics	Amide anesthetics	0.00754757	MSH	N02BE01
683	Rectal Diazepam	Rectal Solution: 2.5 mg; 5 mg; 10 mg	Benzodiazepines	Benzodiazepines	0.1313	IHT - 5 mg/ml in 2 ml ampoule, price similar for rectal injection	N05BA01
684	parenteral Epinephrine	General injections > unspecified: 1 mg per mL in ampoule (as hydrochloride or hydrogen tartrate)	Cardiac therapy	Sympathicomimetics	0.3333	IHT - 250mg twice	C01CA24
685	parenteral Epinephrine	General injections > unspecified: 1 mg per mL in ampoule (as hydrochloride or hydrogen tartrate)	Cardiac therapy	Sympathicomimetics	0.3333	IHT - 250mg twice	C01CA24
686	Inhalation Salbutamol	Aerosol: 100 µg per dose	Inhaled medications	Beta sympathicomimetics	0.0110994	MSH	R03AC02
687	Oral Glucose tablets	Solid: 4 gram tablet	Macronutrients	Glucose	0.16	Dex4 Glucose tablets, amazon health	B05CX01
688	Parenteral Glucose	Injection: 50% hypertonic	Macronutrients	Glucose	2.1775	MSH - recalculated for 500ml bag (Peru, S Africa)	B05CX01
689	Rectal Artesunate	Suppository: 100 mg	Anti-infectives	Antiparasitics	3.60246	MSH - 200mg supp	P01BE03
690	Parenteral Artesunate	Injection: 60 mg ampoule	Anti-infectives	Antiparasitics	6.06	IHT - Artusenate, 20 mg/ml, 1 ml ampoule * 3	P01BE03
691	Parenteral Epinephrine	Injection: 1 mg per mL in ampoule	Cardiac therapy	Sympathicomimetics	0.3333	IHT - 250mg twice	C01CA24 S01EA01 R03AA01
692	Parenteral Epinephrine	Injection: 1 mg in 1 mL ampoule (further diluted and given as infusion)	Cardiac therapy	Sympathicomimetics	0.3333	IHT - 250mg twice	C01CA24 S01EA01 R03AA01
693	parenteral Morphine	IV: 10 mg in 1 mL ampoule (sulfate OR hydrochloride)	Analgesics	Opioid analgesics	0.61408	IHT - Morphine injection (5mL) /5	N02AA01
694	Parenteral Hydromorphone	Injection: 1mg in 1 ml vial	Analgesics	Opioid analgesics	0.6161	IHT Morphine injection (5mL) /5	N02AA03
695	Rectal Artesunate	Suppository: 100 mg	Anti-infectives	Antiparasitics	3.60246	MSH - 200mg supp	P01BE03
696	Parenteral Artesunate	Injection: 60 mg ampoule	Anti-infectives	Antiparasitics	6.06	IHT - Artusenate, 20 mg/ml, 1 ml ampoule * 3	P01BE03
697	Parenteral Paracetamol	Injection: 1000 mg in 100 ml	Analgesics	Amide anesthetics	0.0379599	MSH	N02BE01
698	Inhalation Beclometasone	200 microgram	Inhaled medications	Inhaled corticosteroids	0.0202	IHT	R03BA01
699	Inhalation Budesonide	200 microgram	Inhaled medications	Inhaled corticosteroids	0.0307823	MSH	R03BA02
700	Inhalation Budesonide + formoterol	200/12 microgram	Inhaled medications	Inhaled corticosteroids	0.0307823	MSH	R03AK07
701	Inhalation Salbutamol	100 microgram	Inhaled medications	Inhaled beta agonists	0.007772	MSH	R03CC02
702	Oral Prednisone	20 mg	Corticosteroids	Corticosteroids	0.037118	MSH	H02AB06
703	Inhalation Oxygen	Gas: 100%	Inhaled medications	Oxygen	40.862	MSH - 5.2941 per m3 = 1000L, avg daily consumption assumed to be 4 L/min	V03AN01
704	Inhalation Ipratropium bromide	160 microgram	Inhaled medications	Antimuscarinics	0.22512	MSH - ipratropium bromide, 20 ug/dose *8	R03BB01
705	Inhalation Salbutamol	6g	Inhaled medications	Beta sympathicomimetics	0.0110994	MSH	R03CC02
706	Oral Prednisone	20 mg	Corticosteroids	Corticosteroids	0.037118	MSH	H02AB06
707	Inhalation Ipratropium bromide	1-2g/day via neb	Inhaled medications	Antimuscarinics	0.111354	MSH - ipratropium bromide, 250 ug/ml *6	R03BB01
708	Inhalation Salbutamol	15mg	Inhaled medications	Beta sympathicomimetics	0.0110994	MSH	R03CC02
709	Oral Tamoxifen	Oral > Solid: 10 mg (as citrate); 20 mg (as citrate)	Endocrine therapy	Hormonal therapy	0.1313	IHT- Tamoxifen, 20 mg tablet	L02BA01
710	Oral Letrozole	Oral > Solid: 1 mg tablet	Endocrine therapy	Aromatase inhibitors	0.618457	MSH	L02BG04
711	Oral Anastrozole	1 mg	Endocrine therapy	Hormonal therapy	0.390032	MSH	L02BG03
712	Subcutaneous LHRHi (leuprorelin 7.5 mg)	7.5 mg	Endocrine therapy	Hormonal therapy	114.428	FK 2025 Euro price	L02AE02
713	Subcutaneous Trastuzumab	600mg	Chemotherapy	Chemotherapeutic monoclonal antibodies	2587.62	IHT - Trastuzamab, 1 mg * 600 *parenteral dose assumption	L01FD01
714	Oral Cyclophosphamide	50mg	Chemotherapy	Alkylating agents	0.224799	MSH	L01AA01
715	Oral Capecitabine	500mg	Chemotherapy	Antimetabolites	1.23884	MSH	L01BC06
716	Subcutaneous Trastuzumab	600mg	Chemotherapy	Chemotherapeutic monoclonal antibodies	2587.62	IHT - Trastuzamab, 1 mg * 600 *parenteral dose assumption	L01FD01
717	Parenteral Doxorubicin	10 mg in vial or 50 mg in vial	Chemotherapy	Chemotherapeutic cytotoxic antibiotics	2.5755	IHT - Doxorubicin, 10 mg vial	L01DB01
718	Parenteral Cyclophosphamide	500 mg in vial; 1 g in vial; 2 g in vial powder for injection	Chemotherapy	Alkylating agents	10.2313	IHT - Cyclophosphamide, 1 g	L01AA01
719	parenteral Docetaxel	20 mg/ml or 80 mg/ml	Chemotherapy	Plant Alkaloids	9.72989	MSH	L01CD02
720	Parenteral Paclitaxel	6 mg/ml	Chemotherapy	Plant Alkaloids	10.3727	IHT - Paclitaxel	L01CD01
721	Parenteral Carboplatin	50 mg per 5 mL; 150 mg per 15 mL; 450 mg per 45 mL; 600 mg per 60 mL	Chemotherapy	Other chemotherapy	21.4471	MSH - 150mg vial for injection, median buyer price/vial	L01XA02
722	Parenteral Methotrexate	50 mg in vial	Chemotherapy	Antimetabolites	5.9555	MSH - 25 mf/ml vial *2	L01BA01
723	Parenteral Vinorelbine	10 mg/ml or 50 mg/ml	Chemotherapy	Plant Alkaloids	16.2532	MSH	L01CA04
724	Parenteral Trastuzumab	440mg	Chemotherapy	Chemotherapeutic monoclonal antibodies	1897.59	IHT - Trastuzamab, 1 mg * 440 *parenteral dose assumption	L01FD01
725	Parenteral Pertuzumab	420mg	Chemotherapy	Chemotherapeutic monoclonal antibodies	2806.85	Canada - Pertuzumab (Perjeta): CADTH Reimbursement Recommendation: Indication: In combination with trastuzumab and chemotherapy for the neoadjuvant treatment of patients with human epidermal growth factor receptor 2 (HER2)-positive, locally advanced, inflammatory, or early-stage breast cancer (either 2 cm in diameter or node positive) [Internet]. Ottawa (ON): Canadian Agency for Drugs and Technologies in Health; 2022 Feb. PMID: 37797115.	L01FD02
726	Parenteral Ado trastuzumab emtansine	40mg	Chemotherapy	Chemotherapeutic monoclonal antibodies	172.508	OHT - 40 * 4.27 per mg	L01FD03
727	Parenteral Docetaxel	20 mg/ml or 80 mg/ml	Chemotherapy	Plant Alkaloids	9.72989	MSH	L01CD02
728	Parenteral Paclitaxel	6 mg/ml	Chemotherapy	Plant Alkaloids	10.3727	IHT - Paclitaxel	L01CD01
729	Parenteral 5-Fluorouracil	50 mg/mL in 5 mL	Chemotherapy	Antimetabolites	0.274432	MSH	L01BC02
730	L01FD01 Trastuzumab	Parenteral	Chemotherapy	Chemotherapeutic monoclonal antibodies	1897.59	IHT - Trastuzamab, 1 mg * 440 *parenteral dose assumption	L01FD01
731	Parenteral Pertuzumab	Parenteral	Chemotherapy	Chemotherapeutic monoclonal antibodies	2806.85	Canada - Pertuzumab (Perjeta): CADTH Reimbursement Recommendation: Indication: In combination with trastuzumab and chemotherapy for the neoadjuvant treatment of patients with human epidermal growth factor receptor 2 (HER2)-positive, locally advanced, inflammatory, or early-stage breast cancer (either 2 cm in diameter or node positive) [Internet]. Ottawa (ON): Canadian Agency for Drugs and Technologies in Health; 2022 Feb. PMID: 37797115.	L01FD02
732	Parenteral Ado trastuzumab emtansine	Parenteral	Chemotherapy	Chemotherapeutic monoclonal antibodies	172.508	OHT - 40 * 4.27 per mg	L01FD03
733	Parenteral Cefazolin	2g	Anti-infectives	Antibiotics	1.29122	MSH - 2 1g vials	J01DB04
734	Parenteral Cefazolin	2g	Anti-infectives	Antibiotics	1.29122	MSH - 2 1g vials	J01DB04
735	Parenteral Zoledronic acid	4mg	Bone medications	Bisphosphanates	34.7042	MSH	M05BA08
736	Oral Amoxicillin + clavulanic acid	Solid: 875 mg (as trihydrate) + 125 mg (as potassium salt)	Anti-infectives	Antibiotics	0.23919	MSH	J01CR02
737	Oral Levofloxacin	750mg	Anti-infectives	Antibiotics	0.349852	MSH	J01MA12
738	Oral Amoxicillin + clavulanic acid	Solid: 875 mg (as trihydrate) + 125 mg (as potassium salt)	Anti-infectives	Antibiotics	0.23919	MSH	J01CR02
739	Parenteral Nutrition solution	Olimel N4 2000ml	Macronutrients	Nutrition solution	204.605	FK 2025 Euro price	B05BA
740	Parenteral Piperacillin + tazobactam	Injection: 4 g (as sodium salt) + 500 mg (as sodium salt) powder	Anti-infectives	Antibiotics	4.72591	MSH	J01CR05
741	Parenteral Amoxicillin+Clavulanic acid	Injections IV: 500 mg (as sodium salt) + 100 mg (as potassium salt) powder for injection; 1000 mg (as sodium salt) + 200 mg (as potassium salt) powder for injection	Anti-infectives	Antibiotics	2.30867	MSH	J01CR02
742	Parenteral Vancomycin	Injection: 1000 mg	Anti-infectives	Antibiotics	2.8222	MSH	A07AA09 J01XA01
743	Parenteral Filgrastim	Injection: 120 µg per 0.2 mL in prefilled syringe; 300 µg per 0.5 mL in prefilled syringe; 480 µg per 0.8 mL in prefilled syringe; 300 µg per mL in 1 mL vial; 480 µg per 1.6 mL in 1.6 mL vial	Colony stimulating factors	Colony stimulating factors	86.095	MSH	L03AA02
744	Subcutaneous Filgrastim	Injection: 120 µg per 0.2 mL in prefilled syringe; 300 µg per 0.5 mL in prefilled syringe; 480 µg per 0.8 mL in prefilled syringe; 300 µg per mL in 1 mL vial; 480 µg per 1.6 mL in 1.6 mL vial	Colony stimulating factors	Colony stimulating factors	75.673	MSH	L03AA02
745	Oral solution Morphine	0.4mg/kg	Analgesics	Opioid analgesics	0.1515	IHT - Morphine oral liquid (10mg/mL)	N02AA01
746	Oral Rifampicin	Liquid: 20 mg per mL (EMLc) OR Solid: 150 mg ; 300 mg	Anti-infectives	Antibiotics	0.336533	MSH	J04AB02
747	Oral Clarithromycin	Solid: 500 mg	Anti-infectives	Antibiotics	0.291766	MSH	J01FA09
748	Parenteral Bupivacaine	Locoregional injections > Spinal anaesthesia: 0.5% in 4 mL ampoule (hydrochloride) + 7.5% glucose solution OR Parenteral > General injections > unspecified: 0.25% in vial (hydrochloride) ; 0.5% in vial (hydrochloride)	Anaesthetics	Amide anesthetics	0.20402	IHT	N01BB01
749	Topical Lidocaine + epinephrine	Locoregional injections > Other: 1% (lidocaine hydrochloride OR lidocaine sulfate) + 1:200 000 epinephrine in vial OR 2% (lidocaine hydrochloride OR lidocaine sulfate) + 1:200 000 epinephrine in vial OR Local > Dental > Cartridge: 2% (lidocaine hydrochloride) + 1:80 000 epinephrine	Anaesthetics	Amide anesthetics + Sympathicomimetics	0.071422	MSH - Lidocaine/Epinephrine 1%/1:100000 vial	N01BB52
750	Oral Paracetamol	Oral > Solid: 100 to 500 mg	Analgesics	Amide anesthetics	0.00754757	MSH	N02BE01
751	Parenteral Diazepam	Oral > Liquid: 2 mg per 5 mL Oral > Solid: 5 mg; 10 mg Local > Rectal > Solution: 2.5 mg; 5 mg; 10 mg Parenteral > General injections > unspecified: 5 mg per mL	Benzodiazepines	Benzodiazepines	0.1313	IHT - 5 mg/ml in 2 ml ampoule	N05BA01
752	Parenteral Bupivacaine	Locoregional injections > Spinal anaesthesia: 0.5% in 4 mL ampoule (hydrochloride) + 7.5% glucose solution OR Parenteral > General injections > unspecified: 0.25% in vial (hydrochloride) ; 0.5% in vial (hydrochloride)	Anaesthetics	Amide anesthetics	0.20402	IHT	N01BB01
753	Topical Lidocaine + epinephrine	Locoregional injections > Other: 1% (lidocaine hydrochloride OR lidocaine sulfate) + 1:200 000 epinephrine in vial OR 2% (lidocaine hydrochloride OR lidocaine sulfate) + 1:200 000 epinephrine in vial OR Local > Dental > Cartridge: 2% (lidocaine hydrochloride) + 1:80 000 epinephrine	Anaesthetics	Amide anesthetics + Sympathicomimetics	0.071422	MSH - Lidocaine/Epinephrine 1%/1:100000 vial	N01BB52
754	Oral Paracetamol	Oral > Solid: 100 to 500 mg	Analgesics	Amide anesthetics	0.00754757	MSH	N02BE01
755	Parenteral Diazepam	Oral > Liquid: 2 mg per 5 mL Oral > Solid: 5 mg; 10 mg Local > Rectal > Solution: 2.5 mg; 5 mg; 10 mg Parenteral > General injections > unspecified: 5 mg per mL	Benzodiazepines	Benzodiazepines	0.1313	IHT - 5 mg/ml in 2 ml ampoule	N05BA01
756	Parenteral Bupivacaine	Locoregional injections > Spinal anaesthesia: 0.5% in 4 mL ampoule (hydrochloride) + 7.5% glucose solution OR Parenteral > General injections > unspecified: 0.25% in vial (hydrochloride) ; 0.5% in vial (hydrochloride)	Anaesthetics	Amide anesthetics	0.20402	IHT	N01BB01
757	Topical Lidocaine + epinephrine	Locoregional injections > Other: 1% (lidocaine hydrochloride OR lidocaine sulfate) + 1:200 000 epinephrine in vial OR 2% (lidocaine hydrochloride OR lidocaine sulfate) + 1:200 000 epinephrine in vial OR Local > Dental > Cartridge: 2% (lidocaine hydrochloride) + 1:80 000 epinephrine	Anaesthetics	Amide anesthetics + Sympathicomimetics	0.071422	MSH - Lidocaine/Epinephrine 1%/1:100000 vial	N01BB52
758	Oral Atorvastatin	Solid: 10 mg, 20mg, 40 mg tablet	Lipid modifying agents	Statins	0.219916	MSH	C10AA05
759	Oral Ciprofloxacin	Solid: 500 mg tablet	Anti-infectives	Antibiotics	0.0404	IHT - 2* 250mg tablet	S02AA15 J01MA02
760	Parenteral Penicillin G	5,000,000 iU/1	Anti-infectives	Antibiotics	0.0800635	MSH	J01CE01
761	Parenteral Meningococcal meningitis vaccine	Injection: 0.5 ml	Vaccines	Meningococcal meningitis vaccine	0.52924	OHT	J07AH01 J07AH02 J07AH03 J07AH04 J07AH05 J07AH06 J07AH07 J07AH08 J07AH09 J07AH10
762	Parenteral Pneumococcal vaccine	Injection: 0.5 ml	Vaccines	Pneumococcal vaccine	3.0805	OHT	J07AL01
763	Parenteral Haemophilus influenzae type b vaccine	Injection: 0.5 ml	Vaccines	Haemophilus influenzae type b vaccine	3.434	OHT	J07AG01
764	Parenteral Ceftriaxone	Injection: 1000 mg	Anti-infectives	Antibiotics	0.569634	MSH - 1g vial	J01DD04
765	Parenteral Phenytoin	Injection: 50 mg per mL in 5 vial	Antiepileptics	Antiepileptics	2.24383	MSH - median buyers price/ml *5	N03AB02
766	Parenteral Dexamethasone	Injection: 4 mg per mL in 1 mL ampoule	Corticosteroids	Corticosteroids	0.1515	IHT - Dexamethasone, 4 mg, 1 ampoule	H02AB02 C05AA09 L01AA01
767	Parenteral Ceftriaxone	Injection: 1000 mg	Anti-infectives	Antibiotics	0.569634	MSH - 1g vial	J01DD04
768	Parenteral Cefotaxime	Injection: 1000 mg	Anti-infectives	Antibiotics	0.84085	MSH	J01DD01
769	Parenteral Ampicillin	Injection: 1000 mg	Anti-infectives	Antibiotics	0.255002	MSH	J01CA01
770	Parenteral Phenytoin	Injection: 50 mg per mL in 5 vial	Antiepileptics	Antiepileptics	2.24383	MSH - median buyers price/ml *5	N03AB02
771	Parenteral Dexamethasone	Injection: 4 mg per mL in 1 mL ampoule	Corticosteroids	Corticosteroids	0.1515	IHT - Dexamethasone, 4 mg, 1 ampoule	H02AB02 C05AA09 L01AA01
772	Parenteral Ceftriaxone	Injection: 1000 mg	Anti-infectives	Antibiotics	0.569634	MSH - 1g vial	J01DD04
773	Parenteral Cefotaxime	Injection: 1000 mg	Anti-infectives	Antibiotics	0.84085	MSH	J01DD01
774	Parenteral Phenytoin	Injection: 50 mg per mL in 5 vial	Antiepileptics	Antiepileptics	2.24383	MSH - median buyers price/ml *5	N03AB02
775	Parenteral Dexamethasone	Injection: 4 mg per mL in 1 mL ampoule	Corticosteroids	Corticosteroids	0.1515	IHT - Dexamethasone, 4 mg, 1 ampoule	H02AB02 C05AA09 L01AA01
776	Parenteral Ceftriaxone	Injection: 1000 mg	Anti-infectives	Antibiotics	0.569634	MSH - 1g vial	J01DD04
777	Parenteral Cefotaxime	Injection: 1000 mg	Anti-infectives	Antibiotics	0.84085	MSH	J01DD01
778	Parenteral Gentamicin	Injection: 40mg/2mL	Anti-infectives	Antibiotics	0.1818	IHT - Gentamycin, injection, 40 mg/ml in 2 ml vial	S02AA14 J01GB03
779	Parenteral Phenytoin	Injection: 50 mg per mL in 5 vial	Antiepileptics	Antiepileptics	2.24383	MSH - median buyers price/ml *5	N03AB02
780	Parenteral Dexamethasone	Injection: 4 mg per mL in 1 mL ampoule	Corticosteroids	Corticosteroids	0.1515	IHT - Dexamethasone, 4 mg, 1 ampoule	H02AB02 C05AA09 L01AA01
781	Oral Ethambutol + isoniazid + pyrazinamide + rifampicin	Solid: 275 mg + 75 mg + 400 mg + 150 mg tablet	Anti-infectives	Antibiotics	0.206628	MSH	J04AM06
782	Oral Isoniazid + rifampicin	Solid: 150 mg + 300 mg tablet	Anti-infectives	Antibiotics	0.102108	MSH - Rifampicin/Isoniazid 300/150 mg tablet, median buyers	J04AM02
783	Parenteral Phenytoin	Injection: 50 mg per mL in 5 vial	Antiepileptics	Antiepileptics	2.24383	MSH - median buyers price/ml *5	N03AB02
784	Parenteral Dexamethasone	Injection: 4 mg per mL in 1 mL ampoule	Corticosteroids	Corticosteroids	0.1515	IHT - Dexamethasone, 4 mg, 1 ampoule	H02AB02 C05AA09 L01AA01
785	Oral Bedaquiline	Solid: 100 mg tablet	Anti-infectives	Antibiotics	1.8281	IHT	J04AK05
786	Oral Ethambutol + isoniazid + pyrazinamide + rifampicin	Solid: 275 mg + 75 mg + 400 mg + 150 mg tablet	Anti-infectives	Antibiotics	0.206628	MSH	J04AM06
787	Oral Isoniazid + rifampicin	Solid: 150 mg + 300 mg tablet	Anti-infectives	Antibiotics	0.102108	MSH - Rifampicin/Isoniazid 300/150 mg tablet, median buyers	J04AM02
788	Parenteral Meropenem	Injection: 1000 mg	Anti-infectives	Antibiotics	13.6687	MSH	J01DH02
789	Parenteral Phenytoin	Injection: 50 mg per mL in 5 vial	Antiepileptics	Antiepileptics	2.24383	MSH - median buyers price/ml *5	N03AB02
790	Parenteral Dexamethasone	Injection: 4 mg per mL in 1 mL ampoule	Corticosteroids	Corticosteroids	0.1515	IHT - Dexamethasone, 4 mg, 1 ampoule	H02AB02 C05AA09 L01AA01
791	Parenteral Amphotericin B	Injection: 10 mg/kg	Anti-infectives	Antibiotics	16.4125	IHT - liposomal amphotericin B (Ambisome), 50 mg vial	J02AA01
792	Parenteral Flucytosine	Injection: 25 mg/kg	Anti-infectives	Antifungals	4.1275	Shiri T, Loyse A, Mwenge L, Chen T, Lakhi S, Chanda D, Mwaba P, Molloy SF, Heyderman RS, Kanyama C, Hosseinipour MC, Kouanfack C, Temfack E, Mfinanga S, Kivuyo S, Chan AK, Jarvis JN, Lortholary O, Jaffar S, Niessen LW, Harrison TS. Addition of Flucytosine to Fluconazole for the Treatment of Cryptococcal Meningitis in Africa: A Multicountry Cost-effectiveness Analysis. Clin Infect Dis. 2020 Jan 1;70(1):26-29. doi: 10.1093/cid/ciz163. PMID: 30816418; PMCID: PMC6912152. USD182 for two week treatment, divided by 14 days of 4dd	J02AX01
793	Parenteral Fluconazole	Injection: 1200 mg/daily for adults	Anti-infectives	Antifungals	130.65	MSH	J02AC01
794	Parenteral Phenytoin	Injection: 50 mg per mL in 5 vial	Antiepileptics	Antiepileptics	2.24383	MSH - median buyers price/ml *5	N03AB02
795	Oral Phenytoin	Solid: 100 mg tablet	Antiepileptics	Antiepileptics	0.0101	IHT - Phenytoin, 100 mg	N03AB02
796	Parenteral Metronidazole	500mg	Anti-infectives	Antibiotics	0.6464	IHT - Metronidazole	A01AB17 P01AB01 J01XD01
797	Parenteral Ceftriaxone	2 gram	Anti-infectives	Antibiotics	1.13927	MSH - 1g vial *2	J01DD04
798	Parenteral Vancomycin	15-20 mg/kg	Anti-infectives	Antibiotics	0.0256026	MSH	A07AA09
799	Parenteral Dexamethasone	Injection: 4 mg per mL in 1 mL ampoule	Corticosteroids	Corticosteroids	0.1515	IHT - Dexamethasone, 4 mg, 1 ampoule	H02AB02 C05AA09 L01AA01
800	Parenteral Acyclovir	Injection: 10 mg/kg	Anti-infectives	Antivirals	3.34464	MSH - 60 kg = 600 mg, 200mg/5ml, so 15 ml - 15* 0.1664	S01AD03 J05AB01
801	Oral Levofloxacin	Solid: 250 mg tablet; 500 mg tablet; 750 mg tablet;	Anti-infectives	Antibiotics	0.637326	MSH	J01MA12
802	Parenteral Cefazolin	2g	Anti-infectives	Antibiotics	1.29122	MSH - 2 1g vials	J01DB04
803	Parenteral Cefazolin	2g	Anti-infectives	Antibiotics	1.29122	MSH - 2 1g vials	J01DB04
804	Parenteral Cisplatin	50 mg per 50 mL; 100 mg per 100 mL; 10 mg per 10 mL; 20 mg per 20 mL	Chemotherapy	Other chemotherapy	9.72304	MSH - 50mg/50ml dose, daily dose assumption, corr with 6.70 cisplatin 50mg tab in IHT	L01XA01
805	Parenteral Fluorouracil	50 mg/mL in 5 mL	Chemotherapy	Antimetabolites	0.35108	MSH	L01BC02
806	Parenteral Paclitaxel	6 mg/ml	Chemotherapy	Plant Alkaloids	10.3727	IHT - Paclitaxel	L01CD01
807	Parenteral Bevacizumab	25 mg/ml	Chemotherapy	Chemotherapeutic monoclonal antibodies	1521.11	FK 2025 Euro price for 4ml 25mg/ml, converted to 10mg/kg dosing, 60kg body weight	L01FG01
808	Parenteral Carboplatin	50 mg per 5 mL; 150 mg per 15 mL; 450 mg per 45 mL; 600 mg per 60 mL	Chemotherapy	Other chemotherapy	21.4471	MSH - 150mg vial for injection, median buyer price/vial	L01XA02
809	Parenteral Cefazolin	2g	Anti-infectives	Antibiotics	1.29122	MSH - 2 1g vials	J01DB04
810	Parenteral Cefazolin	2g	Anti-infectives	Antibiotics	1.29122	MSH - 2 1g vials	J01DB04
811	Parenteral Cefazolin	2g	Anti-infectives	Antibiotics	1.29122	MSH - 2 1g vials	J01DB04
812	Parenteral Piperacillin + tazobactam	Injection: 4 g (as sodium salt) + 500 mg (as sodium salt) powder	Anti-infectives	Antibiotics	4.72591	MSH	J01CR05
813	Oral Amoxicillin+Clavulanic acid	650mg	Anti-infectives	Antibiotics	0.208002	MSH	J01CR02
814	Oral Levofloxacin	750mg	Anti-infectives	Antibiotics	0.349852	MSH	J01MA12
815	Oral Amoxicillin + clavulanic acid	Solid: 875 mg (as trihydrate) + 125 mg (as potassium salt)	Anti-infectives	Antibiotics	0.23919	MSH	J01CR02
816	Oral Levofloxacin	750mg	Anti-infectives	Antibiotics	0.349852	MSH	J01MA12
817	Oral Amoxicillin + clavulanic acid	Solid: 875 mg (as trihydrate) + 125 mg (as potassium salt)	Anti-infectives	Antibiotics	0.23919	MSH	J01CR02
818	Oral Aprepitant	125mg-80mg-80mg (3 pills) package	Antiemetics	Serotonin antagonists	24.9203	FK 2025 Euro price	A04AD12
819	Parenteral Filgrastim	Injection: 120 µg per 0.2 mL in prefilled syringe; 300 µg per 0.5 mL in prefilled syringe; 480 µg per 0.8 mL in prefilled syringe; 300 µg per mL in 1 mL vial; 480 µg per 1.6 mL in 1.6 mL vial	Colony stimulating factors	Colony stimulating factors	86.095	MSH	L03AA02
820	Parenteral Dexamethasone	Injection: 4 mg per mL in 1 mL ampoule	Corticosteroids	Corticosteroids	0.1515	IHT - Dexamethasone, 4 mg, 1 ampoule	H02AB02 C05AA09 L01AA01
821	Parenteral Ondansetron	Injection: 2 mg per mL in 2 mL ampoule	Antiemetics	Serotonin antagonists	0.235036	MSH	A04AA01
822	Parenteral Diphenhydramine	Injection: 50 mg in 1 ml vial	Antihistamines	Antihistamines	0.01943	MSH - 50mg tab cap median buyer price	R06AA02
823	oral Benznidazole	Solid: 100 mg tablet ; 50 mg tablet (scored) ; 12.5 mg tablet (EMLc)	Anti-infectives	Antiparasitics	0.606	IHT	P01CA02
824	oral Nifurtimox	Solid: 30 mg tablet ; 120 mg tablet ; 250 mg tablet	Anti-infectives	Antiparasitics	46.3186	IHT - Kit NECT (Nifurtimox, 120 mg + Eflornithine (200 mg/ml), 100 ml ampoule)	P01CC01
825	Parenteral Propofol	10mg/ml	Anaesthetics	Intravenous anesthetics	0.176406	MSH	N01AX10
826	Parenteral Midazolam	2mg/ml	Benzodiazepines	Benzodiazepines	0.295122	IHT - Midazolam, 1 mg	N05CD08
827	Parenteral Ketamine	50mg/ml	Anaesthetics	NMDA receptor blockers	1.1817	IHT - Ketamine, 10 ml vial, 50 mg/ml	N01AX03
828	Oral Prednisone	5mg	Corticosteroids	Corticosteroids	0.016884	MSH	H02AB06
829	Intrathecal Methotrexate	50mg/2ml	Chemotherapy	Antimetabolites	5.9555	MSH - 25 mf/ml vial *2	L01BA01
830	Oral Methotrexate	2.5mg	Chemotherapy	Antimetabolites	0.0804	MSH - cost per 2.5 mg	L01BA01
831	Oral Mercaptopurine	50mg	Chemotherapy	Antimetabolites	2.99624	MSH - 50mg tablet	L01BB02
832	Oral Tioguanine	40mg	Chemotherapy	Antimetabolites	5.04933	MSH	L01BB03
833	Subcutaneous Asparaginase	10,000 IU	Chemotherapy	Other chemotherapy	39.1324	MSH	L01XX02
834	Parenteral Vincristine	5mg	Chemotherapy	Plant Alkaloids	12.0498	MSH	L01CA02
835	Parenteral Ondansetron	4mg	Antiemetics	Serotonin antagonists	0.235036	MSH	A04AA01
836	Parenteral Cyclophosphamide	1g	Chemotherapy	Alkylating agents	10.2313	IHT - Cyclophosphamide, 1 g	L01AA01
837	Parenteral Doxorubicin	50mg	Chemotherapy	Chemotherapeutic cytotoxic antibiotics	6.06	IHT - Doxorubicin, 50 mg vial	L01DB01
838	Parenteral Cytarabine	500mg	Chemotherapy	Antimetabolites	6.20286	MSH - 500 mg vial	L01BC01
839	Parenteral Daunorubicin	50mg/10ml	Chemotherapy	Chemotherapeutic cytotoxic antibiotics	21.8107	MSH	L01DB02
840	Parenteral Etoposide	100mg	Chemotherapy	Plant Alkaloids	0.540824	MSH - 20mg/ml vial	L01CB01
841	Parenteral Ifosfamide	1g	Chemotherapy	Alkylating agents	35.7954	MSH - median buyers	L01AA06
842	Parenteral Mesna	400mg	Chemotherapy adjuncts	Detoxifying agents for antineoplastic treatment	4.0334	MSH	V03AF01
843	Oral Imatinib	400mg	Chemotherapy	Protein kinase inhibitors	33.7811	MSH	L01EA01
844	Parenteral Propofol	10mg/ml	Anaesthetics	Intravenous anesthetics	0.176406	MSH	N01AX10
845	Parenteral Midazolam	2mg/ml	Benzodiazepines	Benzodiazepines	0.295122	IHT - Midazolam, 1 mg	N05CD08
846	Parenteral Ketamine	50mg/ml	Anaesthetics	NMDA receptor blockers	1.1817	IHT - Ketamine, 10 ml vial, 50 mg/ml	N01AX03
847	Intrathecal Methylprednisolone	40mg/1ml	Corticosteroids	Corticosteroids	1.80967	MSH	H02AB04
848	Parenteral Cyclophosphamide	1g	Chemotherapy	Alkylating agents	10.2313	IHT - Cyclophosphamide, 1 g	L01AA01
849	Parenteral Dexamethasone	4mg	Corticosteroids	Corticosteroids	0.1515	IHT - Dexamethasone, 4 mg, 1 ampoule	H02AB02
850	Intrathecal Methotrexate	50mg/2ml	Chemotherapy	Antimetabolites	5.9555	MSH - 25 mf/ml vial *2	L01BA01
851	Intrathecal Cytarabine	100mg/5ml	Chemotherapy	Antimetabolites	4.65972	MSH - 100 mg vial	L01BC01
852	Parenteral Vincristine	5mg/5ml	Chemotherapy	Plant Alkaloids	12.0498	MSH	L01CA02
853	Parenteral Doxorubicin	50mg	Chemotherapy	Chemotherapeutic cytotoxic antibiotics	6.06	IHT - Doxorubicin, 50 mg vial	L01DB01
854	Parenteral Methotrexate	1g/10ml	Chemotherapy	Antimetabolites	11.3498	MSH - 25 mg/ml, 20ml vial = 1g	L01BA01
855	Parenteral Ifosfomide	1g	Chemotherapy	Alkylating agents	35.7954	MSH - median buyers	L01AA06
856	Parenteral Mesna	400mg	Chemotherapy adjuncts	Detoxifying agents for antineoplastic treatment	4.45248	MSH	V03AF01
857	Parenteral Etoposide	500mg/25ml	Chemotherapy	Plant Alkaloids	0.540824	MSH - 20mg/ml vial	L01CB01
858	Parenteral Calcium folinate (leucovorin calcium)	50mg	Chemotherapy adjuncts	Detoxifying agents for antineoplastic treatment	3.46582	MSH	V03AF03
859	Parenteral Ondansetron	4mg/2ml	Antiemetics	Serotonin antagonists	0.235036	MSH	A04AA01
860	Parenteral Rituximab	500mg	Chemotherapy	Chemotherapeutic monoclonal antibodies	1648.86	MSH price per ml 10mg/ml, dosing assumed 500mg/m2, mean BSA 1.80	L01FA01
861	Parenteral Propofol	10mg/ml	Anaesthetics	Intravenous anesthetics	0.176406	MSH	N01AX10
862	Parenteral Midazolam	2mg/ml	Benzodiazepines	Benzodiazepines	0.295122	IHT - Midazolam, 1 mg	N05CD08
863	Parenteral Ketamine	50mg/ml	Anaesthetics	NMDA receptor blockers	1.1817	IHT - Ketamine, 10 ml vial, 50 mg/ml	N01AX03
864	Parenteral Vinblastine	10mg	Chemotherapy	Plant Alkaloids	6.66811	MSH 10 mg vial	L01CA01
865	Parenteral Doxorubicin	50mg	Chemotherapy	Chemotherapeutic cytotoxic antibiotics	6.06	IHT - Doxorubicin, 50 mg vial	L01DB01
866	Parenteral Bleomycin	15UI/vial	Chemotherapy	Chemotherapeutic cytotoxic antibiotics	16.5101	MSH	L01DC01
867	Parenteral Dacarbazine	200mg	Chemotherapy	Alkylating agents	9.12674	MSH	L01AX04
868	Parenteral Cyclophosphamide	1g	Chemotherapy	Alkylating agents	9.12674	IHT - Cyclophosphamide, 1 g	L01AA01
869	Parenteral Mesna	400mg	Chemotherapy adjuncts	Detoxifying agents for antineoplastic treatment	4.45248	MSH	V03AF01
870	Parenteral Ondansetron	4mg	Antiemetics	Serotonin antagonists	0.235036	MSH	A04AA01
871	Oral Prednisone	5mg	Corticosteroids	Corticosteroids	0.016884	MSH	H02AB06
872	Parenteral Vincristine	5mg	Chemotherapy	Plant Alkaloids	12.0498	MSH	L01CA02
873	Parenteral Etoposide	500mg/25ml	Chemotherapy	Plant Alkaloids	0.540824	MSH - 20mg/ml vial	L01CB01
874	Parenteral Propofol	10mg/ml	Anaesthetics	Intravenous anesthetics	0.176406	MSH	N01AX10
875	Parenteral Midazolam	2mg/ml	Benzodiazepines	Benzodiazepines	0.295122	IHT - Midazolam, 1 mg	N05CD08
876	Parenteral Ketamine	50mg/ml	Anaesthetics	NMDA receptor blockers	1.1817	IHT - Ketamine, 10 ml vial, 50 mg/ml	N01AX03
877	Parenteral Heparin sodium	1000 units	Anticoagulants	Heparin	0.25058	MSH	B01AB01
878	Parenteral Ondansetron	4mg	Antiemetics	Serotonin antagonists	0.235036	MSH	A04AA01
879	Parenteral Vincristine	5mg/5ml	Chemotherapy	Plant Alkaloids	12.0498	MSH	L01CA02
880	Parenteral Dactinomycin	500ug	Chemotherapy	Chemotherapeutic cytotoxic antibiotics	11.658	MSH	L01DA01
881	Parenteral Doxorubicin	50mg	Chemotherapy	Chemotherapeutic cytotoxic antibiotics	6.06	IHT - Doxorubicin, 50 mg vial	L01DB01
882	Parenteral Cyclophosphamide	1g	Chemotherapy	Alkylating agents	10.2313	IHT - Cyclophosphamide, 1 g	L01AA01
883	Parenteral Etoposide	20mg/ml	Chemotherapy	Plant Alkaloids	0.540824	MSH - 20mg/ml vial	L01CB01
884	Parenteral Carboplatin	10mg/ml	Chemotherapy	Other chemotherapy	21.4471	MSH - 150mg vial for injection, median buyer price/vial	L01XA02
885	Oral Mesna	400mg	Chemotherapy adjuncts	Detoxifying agents for antineoplastic treatment	2.22624	MSH	V03AF01
886	Parenteral Propofol	10mg/ml	Anaesthetics	Intravenous anesthetics	0.176406	MSH	N01AX10
887	Parenteral Midazolam	2mg/ml	Benzodiazepines	Benzodiazepines	0.295122	IHT - Midazolam, 1 mg	N05CD08
888	Parenteral Ketamine	50mg/ml	Anaesthetics	NMDA receptor blockers	1.1817	IHT - Ketamine, 10 ml vial, 50 mg/ml	N01AX03
889	Parenteral Heparin sodium	1000 units	Anticoagulants	Heparin	0.25058	MSH	B01AB01
890	Parenteral Vincristine	5mg/5ml	Chemotherapy	Plant Alkaloids	12.0498	MSH	L01CA02
891	Parenteral Carboplatin	10mg/ml	Chemotherapy	Other chemotherapy	21.4471	MSH - 150mg vial for injection, median buyer price/vial	L01XA02
892	Parenteral Vinblastine	1mg/ml	Chemotherapy	Plant Alkaloids	6.66811	MSH 10 mg vial	L01CA01
893	Parenteral Cyclophosphamide	1g	Chemotherapy	Alkylating agents	10.2313	IHT - Cyclophosphamide, 1 g	L01AA01
894	Oral Mesna	400mg	Chemotherapy adjuncts	Detoxifying agents for antineoplastic treatment	2.22624	MSH	V03AF01
895	Oral Selumetinib	15mg	Chemotherapy	Protein kinase inhibitors	84.5995	FK 2025 Euro price	L01EE04
896	Parenteral Ondansetron	4mg	Antiemetics	Serotonin antagonists	0.235036	MSH	A04AA01
897	Topical Tobramycin	Local > Ophthalmological > Solution (eye drops): 0.3% (gentamicin sulfate)	Anti-infectives	Antibiotics	0.417136	FK 2025 one packaging 3.5 g of 3mg/g solution, used over 6 days	J01GA01 J01GB01
898	Topical Atropine	Local > Ophthalmological > Solution (eye drops): 0.1% (sulfate); 0.5% (sulfate); 1% (sulfate)	Ophthalmic medications	Tertiary amines	5.92334	MSH	A03BA01 S01FA01
899	Parenteral Propofol	10mg/ml	Anaesthetics	Intravenous anesthetics	0.176406	MSH	N01AX10
900	Parenteral Midazolam	2mg/ml	Benzodiazepines	Benzodiazepines	0.295122	IHT - Midazolam, 1 mg	N05CD08
901	Parenteral Ketamine	50mg/ml	Anaesthetics	NMDA receptor blockers	1.1817	IHT - Ketamine, 10 ml vial, 50 mg/ml	N01AX03
902	Topical Tobramycin	Local > Ophthalmological > Solution (eye drops): 0.3% (gentamicin sulfate)	Anti-infectives	Antibiotics	0.417136	FK 2025 one packaging 3.5 g of 3mg/g solution, used over 6 days	J01GA01 J01GB01
903	Topical Atropine	Local > Ophthalmological > Solution (eye drops): 0.1% (sulfate); 0.5% (sulfate); 1% (sulfate)	Ophthalmic medications	Tertiary amines	5.92334	MSH	A03BA01 S01FA01
904	Parenteral Propofol	10mg/ml	Anaesthetics	Intravenous anesthetics	0.176406	MSH	N01AX10
905	Parenteral Midazolam	2mg/ml	Benzodiazepines	Benzodiazepines	0.295122	IHT - Midazolam, 1 mg	N05CD08
906	Parenteral Ketamine	50mg/ml	Anaesthetics	NMDA receptor blockers	1.1817	IHT - Ketamine, 10 ml vial, 50 mg/ml	N01AX03
907	Parenteral Carboplatin	10mg/ml	Chemotherapy	Other chemotherapy	21.4471	MSH - 150mg vial for injection, median buyer price/vial	L01XA02
908	Parenteral Vincristine	5mg/5ml	Chemotherapy	Plant Alkaloids	12.0498	MSH	L01CA02
909	Parenteral Etoposide	20mg/ml	Chemotherapy	Plant Alkaloids	0.540824	MSH - 20mg/ml vial	L01CB01
910	Parenteral Doxorubicin	50mg	Chemotherapy	Chemotherapeutic cytotoxic antibiotics	6.06	IHT - Doxorubicin, 50 mg vial	L01DB01
911	Parenteral Cyclophosphamide	1g	Chemotherapy	Alkylating agents	10.2313	IHT - Cyclophosphamide, 1 g	L01AA01
912	Oral Mesna	400mg	Chemotherapy adjuncts	Detoxifying agents for antineoplastic treatment	2.22624	MSH	V03AF01
913	Intraarterial Carboplatin	20mg	Chemotherapy	Other chemotherapy	21.4471	MSH - 150mg vial for injection, median buyer price/vial	L01XA02
914	Intraarterial Melphalan	5mg	Chemotherapy	Alkylating agents	6.10184	MSH - 50mg vial /10	L01AA03
915	Intraarterial Topotecan	1mg	Chemotherapy	Plant Alkaloids	69.3776	FK 2025 Euro price	L01CE01
916	Intravitreal Melphalan	5mg	Chemotherapy	Alkylating agents	6.10184	MSH - 50mg vial /10	L01AA03
917	Intravitreal Topotecan	1mg	Chemotherapy	Plant Alkaloids	69.3776	FK 2025 Euro price	L01CE01
918	Oral Amoxicillin + clavulanic acid	500 mg (as trihydrate) + 125 mg (as potassium salt)	Anti-infectives	Antibiotics	0.15678	MSH	J01CR02
919	Oral Ciprofloxacin	250mg	Anti-infectives	Antibiotics	0.0202	IHT	J01MA02
920	Oral Metoclopramide	10mg	Antiemetics	Benzamide antiemetics	0.006363	IHT - Metoclopramide (10mg tablet)	A03FA01
921	Oral Promethazine	25mg	Antiemetics	Antiemetics	0.721433	IHT - Promethazine	R06AD02
922	Oral Ibuprofen	400mg	Analgesics	NSAIDs	0.01111	IHT - Ibuprofen, 400 mg tab	M01AE01
923	Oral Morphine	10mg/ml	Analgesics	Opioid analgesics	0.1515	IHT - Morphine oral liquid (10mg/mL)	N02AA01
924	Parenteral Paracetamol	1g	Analgesics	Amide anesthetics	0.0759197	MSH	N02BE01
925	Parenteral Calcium gluconate	100mg/ml	Micronutrients	Minerals	0.0514271	MSH	A12AA03
926	Parenteral Sodium chloride	154mmol/l	Intravenous fluids	Saline	0.804	MSH - per litre	B05XA03
927	Parenteral Sodium bicarbonate	0.04	Intravenous fluids	Sodium bicarbonate	0.0453594	MSH	B05XA02
928	Parenteral Potassium chloride	2mmol/l	Micronutrients	Potassium chloride	0.0268	MSH - median buyers per ml	B05XA01
929	Parenteral Glucose + sodium chloride	5% glucose, 0.9% sodium chloride	Macronutrients	Glucose	0.9696	IHT - Glucose inj 5 %, 500 ml with giving set	B05XA03 (Electrolytes combined with other substances)
930	Parenteral Potassium chloride	7.5% (1mmol/ml)	Micronutrients	Potassium chloride	0.0268	MSH - median buyers per ml	B05XA01
931	Parenteral Sodium chloride	0.9% isotonic	Intravenous fluids	Saline	0.804	MSH - per litre	B05XA03
932	Parenteral Magnesium sulfate	Parenteral > General injections > IV: 500 mg per mL in 2 mL ampoule (equivalent to 1 g in 2 mL; 50% weight/volume)	Antihypertensives	Magnesium sulfate	0.114793	MSH	B05XA05
933	Parenteral Calcium gluconate	100mg/ml	Micronutrients	Minerals	0.0514271	MSH	A12AA03
934	Parenteral Lipids		Macronutrients	Lipids	180.695	Commercial daily cost in Brazil Mezzomo TR, Fiori LS, de Oliveira Reis L, Schieferdecker MEM. Nutritional composition and cost of home-prepared enteral tube feeding. Clin Nutr ESPEN. 2021 Apr;42:393-399. doi: 10.1016/j.clnesp.2020.12.016. Epub 2021 Jan 12. PMID: 33745611.	B05BA02
935	Parenteral Amino acid	0.2	Macronutrients	Protein	204.605	FK 2025 Euro price, considered similar to Olimel N4 2000 mL	B05BA01
936	Oral Multiple micronutrient supplement	Solid: 1 tablet	Micronutrients	Multiple micronutrients	0.0156	UNICEF - https://www.unicef.org/media/123271/file 0.01-0.02 tablet cost	A11AA01
937	Parenteral Ceftazidime	1g	Anti-infectives	Antibiotics	0.569634	MSH - 1g vial	J01DD02
938	Parenteral Amikacin	500mg	Anti-infectives	Antibiotics	1.58415	MSH	J01GB06
939	Parenteral Fluconazole	200mg	Anti-infectives	Antifungals	0.103668	MSH	J02AC01
940	Parenteral Amoxicillin + clavulanic acid	1g	Anti-infectives	Antibiotics	5.07167	MSH	J01CR02
941	Parenteral Vancomycin	1g	Anti-infectives	Antibiotics	3.21422	MSH	J01XA01
942	Parenteral Ciprofloxacin	250mg	Anti-infectives	Antibiotics	0.1414	IHT - Ciprofloxacin, 250 mg / 5 ml	J01MA02
943	Parenteral Piperacillin + tazobactam	2g	Anti-infectives	Antibiotics	2.36296	MSH - 4g+500mg /2	J01CR05
944	Parenteral Filgrastim	300microg	Colony stimulating factors	Colony stimulating factors	29.6244	MSH	L03AA02
945	Parenteral Ondansetron	4mg	Antiemetics	Serotonin antagonists	0.235036	MSH	A04AA01
946	Parenteral Metoclopramide	5mg/ml	Antiemetics	Benzamide antiemetics	0.0277726	MSH	A03FA01
947	Parenteral Amoxicillin + clavulanic acid	1g	Anti-infectives	Antibiotics	5.07167	MSH	J01CR02
948	Parenteral Clindamycin	150mg/ml	Anti-infectives	Antibiotics	0.032825	IHT - Clarithromycin, 1 ml	J01FF01
949	Parenteral Whole blood	450 ± 50 ml	Blood and blood products	Whole blood	14.9388	Converted from Indian unit costs using 2025 exchange rate from Choudhury N. Prices of blood units in South East Asia. Asian J Transfus Sci. 2008 Jul;2(2):45-6. doi: 10.4103/0973-6247.42690. PMID: 20041075; PMCID: PMC2798761.	0
950	Parenteral Fresh frozen plasma	280 ± 50 ml	Blood and blood products	Fresh frozen plasma	7.03004	Converted from Indian unit costs using 2025 exchange rate from Choudhury N. Prices of blood units in South East Asia. Asian J Transfus Sci. 2008 Jul;2(2):45-6. doi: 10.4103/0973-6247.42690. PMID: 20041075; PMCID: PMC2798761.	B05AX03
951	Parenteral Red blood cells	180–230 ml red cells	Blood and blood products	Red blood cells	14.9388	Converted from Indian unit costs using 2025 exchange rate from Choudhury N. Prices of blood units in South East Asia. Asian J Transfus Sci. 2008 Jul;2(2):45-6. doi: 10.4103/0973-6247.42690. PMID: 20041075; PMCID: PMC2798761.	B05AX01
952	Parenteral Platelets	50–60 ml	Blood and blood products	Platelets	7.03004	Converted from Indian unit costs using 2025 exchange rate from Choudhury N. Prices of blood units in South East Asia. Asian J Transfus Sci. 2008 Jul;2(2):45-6. doi: 10.4103/0973-6247.42690. PMID: 20041075; PMCID: PMC2798761.	B05AX02
953	Parenteral Calcium gluconate	100mg/ml	Micronutrients	Minerals	0.0514271	MSH	A12AA03
954	Parenteral Sodium chloride	154mmol/l	Intravenous fluids	Saline	0.804	MSH - per litre	B05XA03
955	Parenteral Sodium bicarbonate	Injection: 8.4%	Intravenous fluids	Sodium bicarbonate	0.0116173	MSH	B05XA02
956	Oral Allopurinol	100mg	Chemotherapy adjuncts	Detoxifying agents for antineoplastic treatment	0.0566808	MSH	M04AA01
957	Parenteral Rasburicase	1.5mg	Chemotherapy adjuncts	Detoxifying agents for antineoplastic treatment	84.6103	FK 2025 Euro price	V03AF07
958	Parenteral Vincristine	5mg/5ml	Chemotherapy	Plant Alkaloids	12.0498	MSH	L01CA02
959	Parenteral Cyclophosphamide	1g	Chemotherapy	Alkylating agents	10.2313	IHT - Cyclophosphamide, 1 g	L01AA01
960	Parenteral Carboplatin	10mg/ml	Chemotherapy	Other chemotherapy	21.4471	MSH - 150mg vial for injection, median buyer price/vial	L01XA02
961	Parenteral Vincristine	5mg/5ml	Chemotherapy	Plant Alkaloids	12.0498	MSH	L01CA02
962	Oral Prednisone	5mg	Corticosteroids	Corticosteroids	0.016884	MSH	H02AB06
963	Intrathecal Methotrexate	50mg/2ml	Chemotherapy	Antimetabolites	5.9555	MSH - 25 mf/ml vial *2	L01BA01
964	Parenteral Dexamethasone	4mg	Corticosteroids	Corticosteroids	0.1515	IHT - Dexamethasone, 4 mg, 1 ampoule	C05AA09
965	Oral Oral rehydration salts with zinc sulfate	ORS powder for dilution and zinc sulfate solid oral dosage form 20 mg (co-packaged) (EMLc - children)	Antidiarrheals	Oral rehydration salts	0.3886	MSH	A07CA
966	Oral Retinol	100000 units per mL	Micronutrients	Vitamins	0.404	IHT - Vitamin A caplet, 10,000 IU * 10	A11CA01
967	Oral Zinc sulfate	20 mg	Micronutrients	Minerals	0.0394398	MSH	A12CB01
968	Parenteral Glucose + sodium chlorhidre	General injections > IV: 4% + 0.18% (equivalent to Na+ 30 mmol/L and Cl- 30 mmol/L (EML) ; 5% + 0.9% (equivalent to Na+ 150 mmol/L and Cl- 150 mmol/L) (EMLc) ; 5% + 0.45% (equivalent to Na+ 75 mmol/L and Cl- 75 mmol/L) (EMLc)	Intravenous fluids	Glucose	2.01	MSH 0.0011 USD/ml, assumed dosing 1.5 L	B05XA03 (Electrolytes combined with other substances)
969	Oral Paracetamol	125 mg per 5 mL	Analgesics	Amide anesthetics	2.06628	MSH	N02BE01
970	Oral Azithromycin	250 mg	Anti-infectives	Antibiotics	0.7906	MSH	J01FA10
971	Parenteral Glucose	Injection: 50% hypertonic	Macronutrients	Glucose	2.1775	MSH - recalculated for 500ml bag (Peru, S Africa)	B05CX01
972	Oral Paracetamol	500 mg	Analgesics	Amide anesthetics	1.474	MSH	N02BE01
973	Oral Azithromycin	250 mg	Anti-infectives	Antibiotics	0.7906	MSH	S01AA26 J01FA10
974	Oral Oral rehydration salts	Powder for dilution in 200 mL, 500 mL, 1 L	Antidiarrheals	Oral rehydration salts	0.459174	MSH	A07CA
975	Oral Apixaban	5 mg tablet	Anticoagulants	Factor Xa inhibitors	2.4273	FK 2025 Euro price	B01AF02
976	Oral Tranexamic acid	650 mg	Antihemorrhagics	Antifibrinolytics	1.56871	MSH	B02AA02
977	Subcutaneous Enoxaparin	Injection: mutiple syringe sizes	Anticoagulants	Low molecular weight heparinoids	3.15838	MSH	B01AB05
978	Parenteral Alteplase	50 mg in vial powder	Thrombolytics	Thrombolytics	573.264	FK 2025 Euro price, 50mg	B01AD02
979	Parenteral Tranexamic acid	100 mg per mL in 10 mL ampoule	Antihemorrhagics	Antifibrinolytics	0.784356	MSH	B02AA02
980	Parenteral Sodium chloride	0.9% isotonic	Intravenous fluids	Saline	0.804	MSH - per litre	B05XA03
981	Parenteral Red blood cells	500ml	Blood and blood products	Red blood cells	14.9388	Converted from Indian unit costs using 2025 exchange rate from Choudhury N. Prices of blood units in South East Asia. Asian J Transfus Sci. 2008 Jul;2(2):45-6. doi: 10.4103/0973-6247.42690. PMID: 20041075; PMCID: PMC2798761.	B05AX01
982	Parenteral Coagulation factor IX complex	500 unit vial powder	Antihemorrhagics	Blood coagulation factors	157.552	MSH - 500 iU vial	B02BD01
983	Parenteral Cefazolin	2g	Anti-infectives	Antibiotics	1.29122	MSH - 2 1g vials	J01DB04
984	Oral Capecitabine	500mg	Chemotherapy	Antimetabolites	1.23884	MSH	L01BC06
985	Parenteral Fluorouracil	50 mg/mL in 5 mL	Chemotherapy	Antimetabolites	0.35108	MSH	L01BC02
986	Parenteral Leucovorin	10 mg/ml	Chemotherapy adjuncts	Detoxifying agents for antineoplastic treatment	3.13815	MSH - Calcium Folinate 50mg vial	V03AF03
987	Parenteral Oxaliplatin	50 mg in vial powder for injection; 100 mg in vial powder for injection; 50 mg per 10 mL in 10 mL vial; 100 mg per 20 mL in 20 mL vial; 200 mg per 40 mL in 40 mL vial	Chemotherapy	Other chemotherapy	42.7431	MSH	L01XA03
988	Parenteral Irinotecan	20 mg/ml	Chemotherapy	Plant Alkaloids	4.27526	MSH	L01CE02
989	Parenteral Bevacizumab	10mg/kg	Chemotherapy	Chemotherapeutic monoclonal antibodies	1521.11	FK 2025 Euro price for 4ml 25mg/ml, converted to 10mg/kg dosing, 60kg body weight	L01FG01
990	Parenteral Fluorouracil	50 mg/mL in 5 mL	Chemotherapy	Antimetabolites	0.35108	MSH	L01BC02
991	Parenteral Leucovorin	10 mg/ml	Chemotherapy adjuncts	Detoxifying agents for antineoplastic treatment	3.13815	MSH - Calcium Folinate 50mg vial	V03AF03
992	Parenteral Oxaliplatin	50 mg in vial powder for injection; 100 mg in vial powder for injection; 50 mg per 10 mL in 10 mL vial; 100 mg per 20 mL in 20 mL vial; 200 mg per 40 mL in 40 mL vial	Chemotherapy	Other chemotherapy	42.7431	MSH	L01XA03
993	Parenteral Panitumumab	20 mg/ml	Chemotherapy	Chemotherapeutic monoclonal antibodies	1608.08	FK 2025 Euro price, 5ml 20mg/ml, 6mg/kg dosing regimen for colon cancer, mean weight 60kg	L01FE02
994	Parenteral Cefazolin	2g	Anti-infectives	Antibiotics	1.29122	MSH - 2 1g vials	J01DB04
995	Parenteral Cefazolin	2g	Anti-infectives	Antibiotics	1.29122	MSH - 2 1g vials	J01DB04
996	Parenteral Cefazolin	2g	Anti-infectives	Antibiotics	1.29122	MSH - 2 1g vials	J01DB04
997	Parenteral Cefazolin	2g	Anti-infectives	Antibiotics	1.29122	MSH - 2 1g vials	J01DB04
998	Oral Levofloxacin	750mg	Anti-infectives	Antibiotics	0.349852	MSH	J01MA12
999	Oral Amoxicillin + clavulanic acid	Solid: 875 mg (as trihydrate) + 125 mg (as potassium salt)	Anti-infectives	Antibiotics	0.23919	MSH	J01CR02
1000	Parenteral Filgrastim	Injection: 120 µg per 0.2 mL in prefilled syringe; 300 µg per 0.5 mL in prefilled syringe; 480 µg per 0.8 mL in prefilled syringe; 300 µg per mL in 1 mL vial; 480 µg per 1.6 mL in 1.6 mL vial	Colony stimulating factors	Colony stimulating factors	86.095	MSH	L03AA02
1001	Parenteral Cefazolin	2g	Anti-infectives	Antibiotics	1.29122	MSH - 2 1g vials	J01DB04
1002	Parenteral Metoprolol	Injection: 5 mg in 5 ml vial	Antihypertensives	Beta blockers	2.06051	FK - 1mg/ml, 5ml vial, 2025 euro price	C07AB02
1003	Parenteral Furosemide	Injection: 10 mg per mL in 2 mL ampoule	Diuretics	Diuretics	0.1111	IHT - Furosemide inj 10mg/ml 2ml amp	C03CA01
1004	Parenteral Amiodarone	Injection: 50 mg per mL in 3 ml ampoule	Cardiac therapy	Antiarrhythmics	0.492812	MSH	C01BD01
1005	Parenteral Ceftriaxone	Injection: 1000 mg	Anti-infectives	Antibiotics	0.569634	MSH - 1g vial	J01DD04
1006	Oral Ferrous salt + folic acid	Solid: 60 mg iron + 2.8 mg	Micronutrients	Minerals + vitamins	0.001742	MSH	B03AD03
1007	Oral Levothyroxine	Solid: 25, 50, 100 µg	Thyroid medications	Thyroxines	0.206818	MSH	H03AA01
1008	Topical Condoms		Contraceptives	Condoms	0.0303	IHT - Male condom	0
1009	Topical Condoms		Contraceptives	Condoms	0.0303	IHT - Male condom	0
1010	Topical Condoms		Contraceptives	Condoms	0.0303	IHT - Male condom	0
1011	Topical Condoms		Contraceptives	Condoms	0.0303	IHT - Male condom	0
1012	Oral Ethinylestradiol + levonorgestrel	Solid: 30 µg + 150 µg	Contraceptives	Oral contraceptives	0.0106243	MSH - price per cycle/21	G03AA07
1013	Oral Ethinylestradiol + norethisterone	Solid: 35 µg + 1 mg	Contraceptives	Oral contraceptives	0.032364	FK - 30/150 tablet, 2025 euro price	G03AA05
1014	Oral Ulipristal	Solid: 30 mg tablet (ulipristal acetate)	Emergency contraceptives	Progetagen receptor modulator	11.6726	FK 2025 Euro price	G03AD02
1015	Intrauterine Levonorgestrel IUD		Contraceptives	IUDs	142.04	MSH	G02BA03
1016	Intrauterine Copper-containing intrauterine device		Contraceptives	IUDs	9.7686	MSH - median buyer	G02BA02
1017	Parenteral Medroxyprogesterone	Injection: 150 mg per mL in 1 mL vial	Contraceptives	Depot contraceptives	0.7575	IHT	G03AC06 G03DA02
1018	Parenteral Bupivacaine	Locoregional injections > Spinal anaesthesia: 0.5% in 4 mL ampoule (hydrochloride) + 7.5% glucose solution OR Parenteral > General injections > unspecified: 0.25% in vial (hydrochloride) ; 0.5% in vial (hydrochloride)	Anaesthetics	Amide anesthetics	0.20402	IHT	N01BB01
1019	Parenteral Lidocaine	Locoregional injections > Spinal anaesthesia: 5% in 2 mL ampoule (hydrochloride) + 7.5% glucose solution OR Locoregional injections > Other: 1% in vial (hydrochloride) ; 2% in vial (hydrochloride) OR Topical > unspecified: 2 to 4% (hydrochloride)	Anaesthetics	Amide anesthetics	0.021306	MSH - 2% vial	N01BB02
1020	Parenteral Lidocaine + epinephrine	Locoregional injections > Other: 1% (lidocaine hydrochloride OR lidocaine sulfate) + 1:200 000 epinephrine in vial ; 2% (lidocaine hydrochloride OR lidocaine sulfate) + 1:200 000 epinephrine in vial	Anaesthetics	Amide anesthetics + Sympathicomimetics	0.071422	MSH - Lidocaine/Epinephrine 1%/1:100000 vial	N01BB52
1021	Subdermal Levonorgestrel-releasing implant	75 mg per rod (two-rods)	Contraceptives	Depot contraceptives	7.44209	MSH	G03AC03
1022	Subdermal Etonorgestrel-releasing implant	68 mg single rod	Contraceptives	Subdermal contraceptives	4.36952	MSH - 3 year use	G03AC08
1023	Topical Lidocaine	Locoregional injections > Spinal anaesthesia: 5% in 2 mL ampoule (hydrochloride) + 7.5% glucose solution OR Locoregional injections > Other: 1% in vial (hydrochloride) ; 2% in vial (hydrochloride) OR Topical > unspecified: 2 to 4% (hydrochloride)	Anaesthetics	Amide anesthetics	0.0804	MSH - Lidocaine HCl 5% in Dextrose 7.5%	N01BB02
1024	Topical Lidocaine + epinephrine	Locoregional injections > Other: 1% (lidocaine hydrochloride OR lidocaine sulfate) + 1:200 000 epinephrine in vial OR 2% (lidocaine hydrochloride OR lidocaine sulfate) + 1:200 000 epinephrine in vial OR Local > Dental > Cartridge: 2% (lidocaine hydrochloride) + 1:80 000 epinephrine	Anaesthetics	Amide anesthetics + Sympathicomimetics	0.071422	MSH - Lidocaine/Epinephrine 1%/1:100000 vial	N01BB52
1025	Topical Lidocaine + epinephrine	Locoregional injections > Other: 1% (lidocaine hydrochloride OR lidocaine sulfate) + 1:200 000 epinephrine in vial OR 2% (lidocaine hydrochloride OR lidocaine sulfate) + 1:200 000 epinephrine in vial OR Local > Dental > Cartridge: 2% (lidocaine hydrochloride) + 1:80 000 epinephrine	Anaesthetics	Amide anesthetics + Sympathicomimetics	0.071422	MSH - Lidocaine/Epinephrine 1%/1:100000 vial	N01BB52
1026	Parenteral Diaphragms		Contraceptives	Vaginal contraceptives	15.15	IHT - Diaphragm	0
1027	Vaginal Ethinylestradiol + etonogestrel vaginal ring	Vaginal > vaginal ring: 2.7 mg + 11.7 mg	Contraceptives	Vaginal contraceptives	166.873	Annual cost Pharmacoeconomic Report: Etonogestrel Extended-Release Subdermal Implant (Nexplanon): Merck Canada Inc. Indication: For the Prevention of Pregnancy [Internet] Show details Ottawa (ON): Canadian Agency for Drugs and Technologies in Health; 2020 Dec.	G02BB01
1028	Vaginal Progesterone vaginal ring	Vaginal > vaginal ring: 2.074 g micronized progesterone	Contraceptives	Vaginal contraceptives	12.12	IHT - Dapivirine vaginal ring, assumed comparable	G03DA04
1029	Topical Lidocaine	Locoregional injections > Spinal anaesthesia: 5% in 2 mL ampoule (hydrochloride) + 7.5% glucose solution OR Locoregional injections > Other: 1% in vial (hydrochloride) ; 2% in vial (hydrochloride) OR Topical > unspecified: 2 to 4% (hydrochloride)	Anaesthetics	Amide anesthetics	0.0804	MSH - Lidocaine HCl 5% in Dextrose 7.5%	N01BB02
1030	Topical Lidocaine + epinephrine	Locoregional injections > Other: 1% (lidocaine hydrochloride OR lidocaine sulfate) + 1:200 000 epinephrine in vial OR 2% (lidocaine hydrochloride OR lidocaine sulfate) + 1:200 000 epinephrine in vial OR Local > Dental > Cartridge: 2% (lidocaine hydrochloride) + 1:80 000 epinephrine	Anaesthetics	Amide anesthetics + Sympathicomimetics	0.071422	MSH - Lidocaine/Epinephrine 1%/1:100000 vial	N01BB52
1031	Parenteral Bupivacaine	Locoregional injections > Spinal anaesthesia: 0.5% in 4 mL ampoule (hydrochloride) + 7.5% glucose solution OR Parenteral > General injections > unspecified: 0.25% in vial (hydrochloride) ; 0.5% in vial (hydrochloride)	Anaesthetics	Amide anesthetics	0.20402	IHT	N01BB01
1032	Topical Lidocaine	Locoregional injections > Spinal anaesthesia: 5% in 2 mL ampoule (hydrochloride) + 7.5% glucose solution OR Locoregional injections > Other: 1% in vial (hydrochloride) ; 2% in vial (hydrochloride) OR Topical > unspecified: 2 to 4% (hydrochloride)	Anaesthetics	Amide anesthetics	0.0804	MSH - Lidocaine HCl 5% in Dextrose 7.5%	N01BB02
1033	Topical Lidocaine + epinephrine	Locoregional injections > Other: 1% (lidocaine hydrochloride OR lidocaine sulfate) + 1:200 000 epinephrine in vial OR 2% (lidocaine hydrochloride OR lidocaine sulfate) + 1:200 000 epinephrine in vial OR Local > Dental > Cartridge: 2% (lidocaine hydrochloride) + 1:80 000 epinephrine	Anaesthetics	Amide anesthetics + Sympathicomimetics	0.071422	MSH - Lidocaine/Epinephrine 1%/1:100000 vial	N01BB52
1034	Inhalation Salbutamol	100 µg per dose	Inhaled medications	Inhaled beta agonists	0.0110994	MSH	R03AC02
1035	inhalation Ipratropium bromide (SAMA)	20 µg per dose	Inhaled medications	Antimuscarinics	0.028408	MSH - ipratropium bromide, 20 ug/dose	R03BB01
1036	inhalation Tiotropium bromide (LAMA)	Dry powder 18 µg capsule OR solution 1.25 µg per actuation OR 2.5 µg per actuation	Inhaled medications	Inhaled antimuscarinics	2.63714	Daily cost based on 1dd noted in UHCC source data. Buendía JA, Patiño DG. Cost-utility of tiotropium in patients with severe asthma. Cost Eff Resour Alloc. 2024 Jan 18;22(1):4. doi: 10.1186/s12962-023-00508-x. PMID: 38238836; PMCID: PMC10797716.	R03BB04
1037	Inhalation Ipratropium bromide	240 microgram	Inhaled medications	Antimuscarinics	0.33768	MSH - ipratropium bromide, 20 ug/dose *12	R03BB01
1038	Inhalation Tiotropium bromide	1.25 µg per actuation	Inhaled medications	Inhaled antimuscarinics	2.63714	Daily cost based on 1dd noted in UHCC source data. Buendía JA, Patiño DG. Cost-utility of tiotropium in patients with severe asthma. Cost Eff Resour Alloc. 2024 Jan 18;22(1):4. doi: 10.1186/s12962-023-00508-x. PMID: 38238836; PMCID: PMC10797716.	R03BB04
1039	Inhalation Salbutamol	1200 microgram	Inhaled medications	Beta sympathicomimetics	0.0110994	MSH	R03AC02
1040	Oral Amoxicillin	1500mg	Anti-infectives	Antibiotics	0.00137752	MSH	J01CA04
1041	Oral Doxycycline	100 mg	Anti-infectives	Antibiotics	0.0101	IHT - Doxycycline, capsule or tablet, 100 mg (hydrochloride)	J01AA02
1042	Oral Prednisolone	40mg	Corticosteroids	Corticosteroids	0.265428	IHT - Prednisolone, tablet, 20 mg	H02AB06
1043	Parenteral Doxycycline	100 mg in vial powder	Anti-infectives	Antibiotics	0.0101	IHT - Doxycycline, capsule or tablet, 100 mg (hydrochloride)	J01AA02
1044	Parenteral Hydrocortisone	400mg	Corticosteroids	Corticosteroids	0.0111579	MSH	H02AB09
1045	Parenteral Methylprednisolone	Injection 40 mg per mL in 1 mL single-dose vial (as sodium succinate)	Corticosteroids	Corticosteroids	1.80967	MSH	H02AB04
1046	Respiratory Ipratropium bromide	500 microgram/2ml	Inhaled medications	Antimuscarinics	0.3886	MSH - ipratropium bromide, 250 ug/ml *2	R03BB01
1047	Inhalation Salbutamol	30mg	Inhaled medications	Beta sympathicomimetics	0.0110994	MSH	R03AC02
1048	Inhalation Oxygen	Gas 100%	Inhaled medications	Oxygen	40.862	MSH - 5.2941 per m3 = 1000L, avg daily consumption assumed to be 4 L/min	V03AN01
1049	Inhalation Oxygen	Gas 100%	Inhaled medications	Oxygen	40.862	MSH - 5.2941 per m3 = 1000L, avg daily consumption assumed to be 4 L/min	V03AN01
1050	Oral Itraconazole	400 mg	Anti-infectives	Antifungals	0.855984	MSH	J02AC02
1051	Oral Sulfamethoxazole + trimethoprim	800+160 mg	Anti-infectives	Antibiotics	0.0808	IHT - Sulfamethoxazole + trimethropin, tablet, 100 mg + 20 mg * 8	J01EE01
1052	Oral Amoxicillin + calvulanic acid	1 gram	Anti-infectives	Antibiotics	0.23919	MSH	J01CR02
1053	Parenteral Amphotericin B	5 mg/kg	Anti-infectives	Antibiotics	16.4125	IHT - liposomal amphotericin B (Ambisome), 50 mg vial	J02AA01
1054	Parenteral Micafungin	2-4 mg/kg	Anti-infectives	Antifungals	64.4629	eMIT UK, 100mg daily dosing https://www.ispor.org/docs/default-source/euro2023/ispor-eu-2023-poster08nov2023final132702-pdf.pdf?sfvrsn=69bbb50f_0	J02AX05
1055	Parenteral Fluconazole	400mg	Anti-infectives	Antifungals	0.207336	MSH	J02AC01
1056	Parenteral Flucytosine	100 mg/kg	Anti-infectives	Antifungals	4.1275	Shiri T, Loyse A, Mwenge L, Chen T, Lakhi S, Chanda D, Mwaba P, Molloy SF, Heyderman RS, Kanyama C, Hosseinipour MC, Kouanfack C, Temfack E, Mfinanga S, Kivuyo S, Chan AK, Jarvis JN, Lortholary O, Jaffar S, Niessen LW, Harrison TS. Addition of Flucytosine to Fluconazole for the Treatment of Cryptococcal Meningitis in Africa: A Multicountry Cost-effectiveness Analysis. Clin Infect Dis. 2020 Jan 1;70(1):26-29. doi: 10.1093/cid/ciz163. PMID: 30816418; PMCID: PMC6912152. USD182 for two week treatment, divided by 14 days of 4dd	J02AX01
1057	Parenteral Voriconazole	6 mg/kg	Anti-infectives	Antifungals	5.58279	FK 2025 Euro price for 0.4g DDD using 200mg tablet Compare 13 USD for 21 day course, 400 mg OD, divided into 1 gift of 200 mg in Thailand Pungprasert T, Dhirachaikulpanich D, Phutthasakda W, Tantai N, Maneeon S, Nganthavee V, Atipas K, Tanpong S, Krithin S, Tanglitanon S, Jutidamrongphan W, Chayakulkeeree M, Srinonprasert V, Phikulsod P. The cost-utility analysis of antifungal prophylaxis for invasive fungal infections in acute myeloid leukaemia patients receiving chemotherapy: a study from a middle-income country. J Hosp Infect. 2024 Mar;145:118-128. doi: 10.1016/j.jhin.2023.12.013. Epub 2024 Jan 12. PMID: 38219835.	J02AC03
1058	Oral Paracetamol	Solid: 100 to 500 mg	Analgesics	Amide anesthetics	0.034438	MSH	N02BE01
1059	Oral Oral rehydration salts	Powder for dilution in 200 mL, 500 mL, 1 L	Antidiarrheals	Oral rehydration salts	0.459174	MSH	A07CA
1060	Oral Gliclazide	160 mg	Hypoglycaemics	Sulfonylureas	0.00223618	MSH	A10BB09
1061	Oral Metformin	500 mg	Hypoglycaemics	Metformin	0.021708	MSH	A10BA02
1062	Parenteral Insulin (neutral)	15 IU	Hypoglycaemics	Insulin	0.8888	IHT - Insulin	A10AC01
1063	Oral Enalapril	2.5 mg	Antihypertensives	ACE inhibitors	0.0101	IHT - Enalapril, tablet, 25mg	C09AA02
1064	Oral Losartan	25 mg tablet	Antihypertensives	ARBs	0.114793	MSH - 25mg tablet	C09CA01
1065	Oral Gliclazide	160	Hypoglycaemics	Sulfonylureas	0.104926	MSH	A10BB09
1066	Oral Metformin	500 mg	Hypoglycaemics	Metformin	0.021708	MSH	A10BA02
1067	Subcutaneous Insulin (neutral)	15 IU	Hypoglycaemics	Insulin	0.8888	IHT - Insulin	A10AC01
1068	Oral Enalapril	2.5 mg	Antihypertensives	ACE inhibitors	0.0101	IHT - Enalapril, tablet, 25mg	C09AA02
1069	Oral Losartan	25 mg tablet	Antihypertensives	ARBs	0.114793	MSH	C09CA01
1070	Oral Simvastatin	20mg	Lipid modifying agents	Statins	0.0404	IHT - Simvastatin, 15 mg	C10AA01
1071	subcutaneous Isophane insulin	25 IU	Hypoglycaemic	Insulin	0.116848	MSH median buyer price per ml of 100IU/ml, /4	A10AC01
1072	Intravenous Sodium chloride	0.9% isotonic	Intravenous fluids	Saline	0.804	MSH - per litre	B05XA03
1073	Parenteral Insulin	0.025-0.1	Hypoglycaemics	Insulin	0.8888	IHT - Insulin	A10AC01
1074	Parenteral Glucose	> IV	Macronutrients	Glucose	2.1775	MSH - recalculated for 500ml bag (Peru, S Africa)	B05CX01
1075	Subcutaneous Insulin (neutral)	15 IU	Hypoglycaemics	Insulin	0.8888	IHT - Insulin	A10AC01
1076	Oral Glucose	4 gram	Macronutrients	Glucose	0.16	Dex4 Glucose tablets, amazon health	B05CX01
1077	Parenteral Sodium chloride	Injection: 0.9% isotonic	Intravenous fluids	Saline	0.804	MSH - per litre	B05XA03
1078	Parenteral Compound sodium lactate solution	Injection 1000 ml bag	Intravenous fluids	Sodium lactate solutions	1.34	MSH - per ml * 1000	B05XA15 (potassium lactate)
1079	Oral Oxybutynin	15mg	Urologicals	Muscarine antagonists	0.530106	MSH	G04BD04
1080	Topical Mupirocin	Cream: 2% (as mupirocin calcium) OR Solid: 200 mg ; 400 mg ; 600 mg	Anti-infectives	Antibiotics	0.281184	MSH	M01AE01
1081	topical Mupirocin	Cream: 2% (as mupirocin calcium) OR Solid: 200 mg ; 400 mg ; 600 mg	Anti-infectives	Antibiotics	0.281184	MSH	M01AE01
1082	oral Metronidazole	250 mg	Anti-infectives	Antibiotics	0.0404	IHT - Metronidazole, oral solution 200 mg/5 ml	A01AB17 P01AB01 J01XD01
1083	oral Paracetamol	500mg	Analgesics	Amide anesthetics	0.00754757	MSH	N02BE01
1084	Topical Mupirocin	Cream: 2% (as mupirocin calcium) OR Solid: 200 mg ; 400 mg ; 600 mg	Anti-infectives	Antibiotics	0.281184	MSH	M01AE01
1085	Topical Mupirocin	Cream: 2% (as mupirocin calcium) OR Solid: 200 mg ; 400 mg ; 600 mg	Anti-infectives	Antibiotics	0.281184	MSH	M01AE01
1086	Oral Paracetamol	Oral > Liquid: 125 mg per 5 mL; 120 mg per 5 mL Oral > Solid: 100 to 500 mg	Analgesics	Amide anesthetics	0.00858352	MSH	N02BE01
1087	Oral Amoxicillin	Oral > Liquid: 125 mg per 5 mL (as trihydrate) powder for oral liquid; 250 mg per 5 mL (as trihydrate) powder for oral liquid Oral > Solid: 250 mg (as trihydrate); 500 mg (as trihydrate)	Anti-infectives	Antibiotics	0.0109514	MSH	J01CA04
1088	Otological Ciprofloxacin ear drop		Anti-infectives	Antibiotics	0.38726	MSH Cipro 0.3% opth drops - assumed comparable	S02AA15
1089	Otological Ciprofloxacin ear drop	Local > Otological > drops: 0.3% (as hydrochloride) (EMLc)	Anti-infectives	Antibiotics	0.38726	MSH Cipro 0.3% opth drops - assumed comparable	S02AA15
1090	Oral Ondansetron	Solid: 4 mg tablet	Antiemetics	Serotonin antagonists	0.536411	IHT - Ondansetron (4mg tablets)	A04AA01
1091	Oral Meclizine	Solid: 25 mg tablets	Anti-parkinson medications	Anticholinergics	0.025326	MSH - price for ranitidine used, other antihistaminic	N04AB
1092	Oral Loratidine	Solid: 10 mg tablet	Antihistamines	Antihistamines	0.012596	MSH	R06AX13
1093	Oral Prednisone	Solid: 20 mg tablet	Corticosteroids	Corticosteroids	0.037118	MSH	H02AB07
1094	Oral Diazepam	Oral > Solid: 5 mg; 10 mg	Benzodiazepines	Benzodiazepines	0.008686	IHT - Diazepam, 5 mg	N05BA01
1095	Otic Ciprofloxacin	Drops: 0.3% (as hydrochloride)	Anti-infectives	Antibiotics	0.267199	MSH	S02AA15 J01MA02
1096	Oral Ibuprofen	Solid: 200 mg; 400 mg; 600 mg	Analgesics	NSAIDs	0.01111	IHT - Ibuprofen, 400 mg tab	M01AE01 C01EB16
1097	Oral Amoxicillin + clavulanic acid	Solid: 875 mg (as trihydrate) + 125 mg (as potassium salt)	Anti-infectives	Antibiotics	0.23919	MSH	J01CR02
1098	Nasal spray Xylometazoline nasal drops	Spray: 0.05% w/v equivalent to 0.5 mg per mL	Corticosteroids	Decongestants	0.11055	MSH	R01AA07
1099	Oral Cetirizine	Solid: 10 mg	Antihistamines	Antihistamines	0.0155391	MSH	R06AE07
1100	Parenteral Ceftriaxone	Injection: 1000 mg	Anti-infectives	Antibiotics	0.569634	MSH - 1g vial	J01DD04
1101	Nasal Fluticasone	Spray: 50 mcg	Corticosteroids	Corticosteroids	0.0576079	FK 2025 Euro price, 50mcg/dose, 120-150 doses per flacon	R03BA05
1102	Nasal Budesonide	Nasal spray: 100 µg per dose	Corticosteroids	Corticosteroids	2.75504	MSH	R03BA02 R01AD05
1103	Parenteral Paracetamol	Injection: 1000 mg/100ml	Analgesics	Amide anesthetics	0.0759197	MSH	N02BE01
1104	Parenteral Piperacillin + tazobactam	Injection: 4 g (as sodium salt) + 500 mg (as sodium salt) powder	Anti-infectives	Antibiotics	4.72591	MSH	J01CR05
1105	Parenteral Bupivacaine	Locoregional injections > Spinal anaesthesia: 0.5% in 4 mL ampoule (hydrochloride) + 7.5% glucose solution OR Parenteral > General injections > unspecified: 0.25% in vial (hydrochloride) ; 0.5% in vial (hydrochloride)	Anaesthetics	Amide anesthetics	0.20402	IHT	N01BB01
1106	Parenteral Ephedrine	Locoregional injections > Spinal anaesthesia: 30 mg per mL in 1 mL ampoule (ephedrine hydrochloride)	Procedure-related anaesthetic drugs	Sympathicomimetics	0.723457	MSH	C01CA26
1107	Parenteral Lidocaine	Locoregional injections > Spinal anaesthesia: 5% in 2 mL ampoule (hydrochloride) + 7.5% glucose solution OR Locoregional injections > Other: 1% in vial (hydrochloride) ; 2% in vial (hydrochloride) OR Topical > unspecified: 2 to 4% (hydrochloride)	Anaesthetics	Amide anesthetics	0.021306	MSH - 2% vial	N01BB02
1108	Parenteral Lidocaine + epinephrine	Locoregional injections > Other: 1% (lidocaine hydrochloride OR lidocaine sulfate) + 1:200 000 epinephrine in vial OR 2% (lidocaine hydrochloride OR lidocaine sulfate) + 1:200 000 epinephrine in vial OR Local > Dental > Cartridge: 2% (lidocaine hydrochloride) + 1:80 000 epinephrine	Anaesthetics	Amide anesthetics + Sympathicomimetics	0.071422	MSH - Lidocaine/Epinephrine 1%/1:100000 vial	N01BB52
1109	Oral Paracetamol	Oral > Liquid: 125 mg per 5 mL; 120 mg per 5 mL Oral > Solid: 100 to 500 mg	Analgesics	Amide anesthetics	0.00858352	MSH	N02BE01
1110	Oral Amoxicillin	Oral > Liquid: 125 mg per 5 mL (as trihydrate) powder for oral liquid; 250 mg per 5 mL (as trihydrate) powder for oral liquid Oral > Solid: 250 mg (as trihydrate); 500 mg (as trihydrate)	Anti-infectives	Antibiotics	0.0109514	MSH	J01CA04
1111	Oral Paracetamol	Oral > Liquid: 125 mg per 5 mL; 120 mg per 5 mL Oral > Solid: 100 to 500 mg	Analgesics	Amide anesthetics	0.00858352	MSH	N02BE01
1112	Inhaled Halothane	MAC 0.74%	Anaesthetics	Anaesthetic gases	0.230793	MSH	N01AB01
1113	Inhaled Isoflurane	MAC 1.15%	Anaesthetics	Anaesthetic gases	0.230793	MSH	N01AB06
1114	Inhaled Nitrous oxide	MAC 104%	Anaesthetics	Anaesthetic gases	0.023	10 L consumption, based on a 60kg adult, 90 minute average operation. 0.0023 per L. Bengtson JP, Bengtsson A, Stenqvist O. Predictable nitrous oxide uptake enables simple oxygen uptake monitoring during low flow anaesthesia. Anaesthesia. 1994 Jan;49(1):29-31. doi: 10.1111/j.1365-2044.1994.tb03308.x. PMID: 8311207.	N01AX13
1115	Parenteral Ketamine	0.5-4.5mg/kg	Anaesthetics	NMDA receptor blockers	1.1817	IHT - Ketamine, 10 ml vial, 50 mg/ml	N01AX03
1116	Parenteral Propofol	2-2.5mg/kg	Anaesthetics	Intravenous anesthetics	0.176406	MSH	N01AX10
1117	Oral Paracetamol	Oral > Liquid: 125 mg per 5 mL; 120 mg per 5 mL Oral > Solid: 100 to 500 mg	Analgesics	Amide anesthetics	0.00858352	MSH	N02BE01
1118	Inhaled Halothane	MAC 0.74%	Anaesthetics	Anaesthetic gases	0.230793	MSH	N01AB01
1119	Inhaled Isoflurane	MAC 1.15%	Anaesthetics	Anaesthetic gases	0.230793	MSH	N01AB06
1120	Inhaled Nitrous oxide	MAC 104%	Anaesthetics	Anaesthetic gases	0.023	10 L consumption, based on a 60kg adult, 90 minute average operation. 0.0023 per L. Bengtson JP, Bengtsson A, Stenqvist O. Predictable nitrous oxide uptake enables simple oxygen uptake monitoring during low flow anaesthesia. Anaesthesia. 1994 Jan;49(1):29-31. doi: 10.1111/j.1365-2044.1994.tb03308.x. PMID: 8311207.	N01AX13
1121	Parenteral Ketamine	0.5-4.5mg/kg	Anaesthetics	NMDA receptor blockers	1.1817	IHT - Ketamine, 10 ml vial, 50 mg/ml	N01AX03
1122	Parenteral Propofol	2-2.5mg/kg	Anaesthetics	Intravenous anesthetics	0.176406	MSH	N01AX10
1123	Oral Paracetamol	Oral > Liquid: 125 mg per 5 mL; 120 mg per 5 mL Oral > Solid: 100 to 500 mg	Analgesics	Amide anesthetics	0.00858352	MSH	N02BE01
1124	Parenteral Paracetamol	Injection: 1000 mg in 100 ml	Analgesics	Amide anesthetics	0.0379599	MSH	N02BE01
1125	Parenteral Clindamycin	Injection: 900 mg per 6 mL (as phosphate)	Anti-infectives	Antibiotics	0.19695	IHT - Clarithromycin, 1 ml *6	J01FF01
1126	Parenteral Bupivacaine	Locoregional injections > Spinal anaesthesia: 0.5% in 4 mL ampoule (hydrochloride) + 7.5% glucose solution OR Parenteral > General injections > unspecified: 0.25% in vial (hydrochloride) ; 0.5% in vial (hydrochloride)	Anaesthetics	Amide anesthetics	0.20402	IHT	N01BB01
1127	Parenteral Ephedrine	Locoregional injections > Spinal anaesthesia: 30 mg per mL in 1 mL ampoule (ephedrine hydrochloride)	Procedure-related anaesthetic drugs	Sympathicomimetics	0.723457	MSH	C01CA26
1128	Parenteral Lidocaine	Locoregional injections > Spinal anaesthesia: 5% in 2 mL ampoule (hydrochloride) + 7.5% glucose solution OR Locoregional injections > Other: 1% in vial (hydrochloride) ; 2% in vial (hydrochloride) OR Topical > unspecified: 2 to 4% (hydrochloride)	Anaesthetics	Amide anesthetics	0.021306	MSH - 2% vial	N01BB02
1129	Topical Lidocaine + epinephrine	Locoregional injections > Other: 1% (lidocaine hydrochloride OR lidocaine sulfate) + 1:200 000 epinephrine in vial OR 2% (lidocaine hydrochloride OR lidocaine sulfate) + 1:200 000 epinephrine in vial OR Local > Dental > Cartridge: 2% (lidocaine hydrochloride) + 1:80 000 epinephrine	Anaesthetics	Amide anesthetics + Sympathicomimetics	0.071422	MSH - Lidocaine/Epinephrine 1%/1:100000 vial	N01BB52
1130	Parenteral Paracetamol	Injection: 1000 mg/100ml	Analgesics	Amide anesthetics	0.0759197	MSH	N02BE01
1131	Parenteral Amoxicillin	injection: 250 mg in vial (as sodium) powder for injection; 500 mg in vial (as sodium) powder for injection; 1 g in vial (as sodium) powder for injection	Anti-infectives	Antibiotics	1.15433	MSH	J01CA04
1132	Inhaled Halothane	MAC 0.74%	Anaesthetics	Anaesthetic gases	0.230793	MSH	N01AB01
1133	Inhaled Isoflurane	MAC 1.15%	Anaesthetics	Anaesthetic gases	0.230793	MSH	N01AB06
1134	Inhaled Nitrous oxide	MAC 104%	Anaesthetics	Anaesthetic gases	0.023	10 L consumption, based on a 60kg adult, 90 minute average operation. 0.0023 per L. Bengtson JP, Bengtsson A, Stenqvist O. Predictable nitrous oxide uptake enables simple oxygen uptake monitoring during low flow anaesthesia. Anaesthesia. 1994 Jan;49(1):29-31. doi: 10.1111/j.1365-2044.1994.tb03308.x. PMID: 8311207.	N01AX13
1135	Parenteral Ketamine	0.5-4.5mg/kg	Anaesthetics	NMDA receptor blockers	1.1817	IHT - Ketamine, 10 ml vial, 50 mg/ml	N01AX03
1136	Parenteral Propofol	2-2.5mg/kg	Anaesthetics	Intravenous anesthetics	0.176406	MSH	N01AX10
1137	Parenteral Ebola virus vaccine	1 mL	Vaccines	Ebola virus vaccine	99.586	UNICEF https://www.unicef.org/supply/index_57476.html	J07BX02
1138	Parenteral rVSV-ZEBOV vaccine	Injection: 1 ml	Vaccines	rVSV-ZEBOV vaccine	98.6	UNICEF Ebole vaccines price data	J07BX02 (ebola vaccines)
1139	Oral Oral rehydration salts	Powder for dilution in 200 mL, 500 mL, 1 L	Antidiarrheals	Oral rehydration salts	0.459174	MSH	A07CA
1140	Oral Paracetamol	500 mg	Analgesics	Amide anesthetics	1.474	MSH	N02BE01
1141	Oral Metronidazole	200 mg	Anti-infectives	Antibiotics	0.0404	IHT - Metronidazole, oral solution 200 mg/5 ml	A01AB17 P01AB01 J01XD01
1142	Oral Ondansetron	4 mg	Antiemetics	Serotonin antagonists	0.536411	IHT - Ondansetron (4mg tablets)	A04AA01
1143	Oral Loperamide	2 mg	Antidiarrheals	Antipropulsives	0.068876	MSH	A07DA03
1144	Parenteral Epinephrine	1 mg in 1 mL ampoule	Cardiac therapy	Sympathicomimetics	0.3333	IHT - 250mg twice	C01CA24 S01EA01 R03AA01
1145	Parenteral Glucose	IV: 50% hypertonic	Macronutrients	Glucose	2.1775	MSH - recalculated for 500ml bag (Peru, S Africa)	B05CX01
1146	Parenteral 0.9% NaCl	Injection: 0.9% isotonic	Intravenous fluids	Saline	0.804	MSH - per litre	B05XA03
1147	Parenteral Glucose + sodium chloride	5% + 0.9% solution	Macronutrients	Glucose	0.9696	IHT - Glucose inj 5 %, 500 ml with giving set	B05XA03 (Electrolytes combined with other substances)
1148	Parenteral Ceftriaxone	General injections > unspecified: 250 mg in vial powder for injection (as sodium salt) ; 1 g in vial powder for injection (as sodium salt) ; 2 g in vial powder for injection (as sodium salt) (EML)	Anti-infectives	Antibiotics	0.5252	IHT - 250 ml vial powder for injection	J01DD04
1149	Parenteral Piperacillin + tazobactam	4 g + 500 mg	Anti-infectives	Antibiotics	4.72591	MSH	J01CR05
1150	Parenteral Ondansetron	2 mg per mL	Antiemetics	Serotonin antagonists	0.368943	MSH	A04AA01
1151	Parenteral Phenytoin	50 mg per mL	Antiepileptics	Antiepileptics	2.24383	MSH - median buyers price/ml *5	N03AB02
1152	Parenteral Red blood cells		Blood and blood products	Red blood cells	14.9388	Converted from Indian unit costs using 2025 exchange rate from Choudhury N. Prices of blood units in South East Asia. Asian J Transfus Sci. 2008 Jul;2(2):45-6. doi: 10.4103/0973-6247.42690. PMID: 20041075; PMCID: PMC2798761.	B05AX01
1153	Parenteral Platelets		Blood and blood products	Platelets	7.03004	Converted from Indian unit costs using 2025 exchange rate from Choudhury N. Prices of blood units in South East Asia. Asian J Transfus Sci. 2008 Jul;2(2):45-6. doi: 10.4103/0973-6247.42690. PMID: 20041075; PMCID: PMC2798761.	B05AX02
1154	Parenteral Fresh frozen plasma		Blood and blood products	Fresh frozen plasma	7.03004	Converted from Indian unit costs using 2025 exchange rate from Choudhury N. Prices of blood units in South East Asia. Asian J Transfus Sci. 2008 Jul;2(2):45-6. doi: 10.4103/0973-6247.42690. PMID: 20041075; PMCID: PMC2798761.	B05AX03
1155	Inhalation Oxygen		Inhaled medications	Oxygen	40.862	MSH - 5.2941 per m3 = 1000L, avg daily consumption assumed to be 4 L/min	V03AN01
1156	Oral Oral rehydration salts	Powder for dilution in 200 mL, 500 mL, 1 L	Antidiarrheals	Oral rehydration salts	0.459174	MSH	A07CA
1157	Parenteral 0.9% NaCl	Parenteral > General injections > IV: 0.9% isotonic (equivalent to Na+ 154 mmol/L and Cl- 154 mmol/L)	Intravenous fluids	Saline	0.804	MSH - per litre	B05XA03
1158	Parenteral Glucose	50% hypertonic	Macronutrients	Glucose	2.1775	MSH - recalculated for 500ml bag (Peru, S Africa)	B05CX01
1159	Parenteral Phenytoin	50 mg per mL	Antiepileptics	Antiepileptics	2.24383	MSH - median buyers price/ml *5	N03AB02
1160	Oral Paracetamol	500 mg	Analgesics	Amide anesthetics	1.474	MSH	N02BE01
1161	Oral Metronidazole	200 mg	Anti-infectives	Antibiotics	0.0404	IHT - Metronidazole, oral solution 200 mg/5 ml	A01AB17 P01AB01 J01XD01
1162	Parenteral Ceftriaxone	General injections > unspecified: 250 mg in vial powder for injection (as sodium salt) ; 1 g in vial powder for injection (as sodium salt) ; 2 g in vial powder for injection (as sodium salt) (EML)	Anti-infectives	Antibiotics	0.5252	IHT - 250 ml vial powder for injection	J01DD04
1163	Parenteral Piperacillin + tazobactam	4 g (as sodium salt) + 500 mg (as sodium salt) powder	Anti-infectives	Antibiotics	4.72591	MSH	J01CR05
1164	Oral Ondansetron	4 mg	Antiemetics	Serotonin antagonists	0.536411	IHT - Ondansetron (4mg tablets)	A04AA01
1165	Parenteral Ondansetron	2 mg per mL	Antiemetics	Serotonin antagonists	0.368943	MSH	A04AA01
1166	Parenteral Epinephrine	1 mg in 1 mL ampoule	Cardiac therapy	Sympathicomimetics	0.3333	IHT - 250mg twice	C01CA24 S01EA01 R03AA01
1167	Oral Loperamide	2 mg	Antidiarrheals	Antipropulsives	0.068876	MSH	A07DA03
1168	inhalation Oxygen		Inhaled medications	Oxygen	40.862	MSH - 5.2941 per m3 = 1000L, avg daily consumption assumed to be 4 L/min	V03AN01
1169	Parenteral Red blood cells		Blood and blood products	Red blood cells	14.9388	Converted from Indian unit costs using 2025 exchange rate from Choudhury N. Prices of blood units in South East Asia. Asian J Transfus Sci. 2008 Jul;2(2):45-6. doi: 10.4103/0973-6247.42690. PMID: 20041075; PMCID: PMC2798761.	B05AX01
1170	Oral Oral rehydration salts	Powder for dilution in 200 mL, 500 mL, 1 L	Antidiarrheals	Oral rehydration salts	0.459174	MSH	A07CA
1171	Oral Oral rehydration salts	Powder for dilution in 200 mL, 500 mL, 1 L	Antidiarrheals	Oral rehydration salts	0.459174	MSH	A07CA
1172	Parenteral Atoltivimab, maftivimab, and odesivimab	14.5 ml vial	Immunoglobulins	Monoclonal antibodies for Ebola virus disease		Please Define	0
1173	Oral Albendazole	400 mg	Anti-infectives	Antiparasitics	0.0757636	MSH	P02CA03
1174	Parenteral Ketamine	50 mg per mL in 10 mL vial	Anaesthetics	NMDA receptor blockers	1.1817	IHT - Ketamine, 10 ml vial, 50 mg/ml	N01AX03
1175	Inhaled Halothane	125 ml	Anaesthetics	Anaesthetic gases	0.230793	MSH	N01AB01
1176	Parenteral Ketamine	50 mg per mL in 10 mL vial	Anaesthetics	NMDA receptor blockers	1.1817	IHT - Ketamine, 10 ml vial, 50 mg/ml	N01AX03
1177	Inhaled Halothane	125 ml	Anaesthetics	Anaesthetic gases	0.230793	MSH	N01AB01
1178	Parenteral Bupivacaine	Locoregional injections > Spinal anaesthesia: 0.5% in 4 mL ampoule (hydrochloride) + 7.5% glucose solution OR Parenteral > General injections > unspecified: 0.25% in vial (hydrochloride) ; 0.5% in vial (hydrochloride)	Anaesthetics	Amide anesthetics	0.20402	IHT	N01BB01
1179	Parenteral Ephedrine	Locoregional injections > Spinal anaesthesia: 30 mg per mL in 1 mL ampoule (ephedrine hydrochloride)	Procedure-related anaesthetic drugs	Sympathicomimetics	0.723457	MSH	C01CA26
1180	Parenteral Lidocaine	Locoregional injections > Spinal anaesthesia: 5% in 2 mL ampoule (hydrochloride) + 7.5% glucose solution OR Locoregional injections > Other: 1% in vial (hydrochloride) ; 2% in vial (hydrochloride) OR Topical > unspecified: 2 to 4% (hydrochloride)	Anaesthetics	Amide anesthetics	0.021306	MSH - 2% vial	N01BB02
1181	Topical Lidocaine + epinephrine	Locoregional injections > Other: 1% (lidocaine hydrochloride OR lidocaine sulfate) + 1:200 000 epinephrine in vial OR 2% (lidocaine hydrochloride OR lidocaine sulfate) + 1:200 000 epinephrine in vial OR Local > Dental > Cartridge: 2% (lidocaine hydrochloride) + 1:80 000 epinephrine	Anaesthetics	Amide anesthetics + Sympathicomimetics	0.071422	MSH - Lidocaine/Epinephrine 1%/1:100000 vial	N01BB02
1182	Oral Paracetamol	Solid: 500 mg	Analgesics	Amide anesthetics	0.00754757	MSH	N02BE01
1183	Parenteral Anti-d immunoglobulin	Injection: 250 µg	Immunoglobulins	Anti-D immunoglobulins	77.4694	MSH	J06BB01
1184	Parenteral Methotrexate	Injection: 50 mg in vial (as sodium salt)	Chemotherapy	Antimetabolites	5.9555	MSH - 25 mg/ml vial *2	L01BA01 L04AX03
1185	Parenteral Compound sodium lactate solution	Injection 1000 ml bag	Intravenous fluids	Sodium lactate solutions	1.34	MSH - per ml * 1000	NA
1186	Parenteral Sodium chloride	Injection: 0.9% isotonic	Intravenous fluids	Saline	0.804	MSH - per litre	B05XA03
1187	Parenteral Whole blood	450ml per unit	Blood and blood products	Whole blood	14.9388	Converted from Indian unit costs using 2025 exchange rate from Choudhury N. Prices of blood units in South East Asia. Asian J Transfus Sci. 2008 Jul;2(2):45-6. doi: 10.4103/0973-6247.42690. PMID: 20041075; PMCID: PMC2798761.	0
1188	Inhaled Halothane	Liquid for inhalation: 125 ml	Anaesthetics	Anaesthetic gases	0.230793	MSH	N01AB01
1189	Inhaled Isoflurane	Liquid for inhalation: 100 ml	Anaesthetics	Anaesthetic gases	0.230793	MSH	N01AB06
1190	Inhaled Nitrous oxide	Liquid for inhalation	Anaesthetics	Anaesthetic gases	0.023	10 L consumption, based on a 60kg adult, 90 minute average operation. 0.0023 per L. Bengtson JP, Bengtsson A, Stenqvist O. Predictable nitrous oxide uptake enables simple oxygen uptake monitoring during low flow anaesthesia. Anaesthesia. 1994 Jan;49(1):29-31. doi: 10.1111/j.1365-2044.1994.tb03308.x. PMID: 8311207.	N01AX13
1191	Parenteral Ketamine	Injection: 50 mg per mL in 10 mL vial	Anaesthetics	NMDA receptor blockers	1.1817	IHT - Ketamine, 10 ml vial, 50 mg/ml	N01AX03
1192	Parenteral Propofol	Injection: 10 mg per mL; 20 mg per mL	Anaesthetics	Intravenous anesthetics	0.176406	MSH	N01AX10
1193	Inhaled Halothane	Liquid for inhalation: 125 ml	Anaesthetics	Anaesthetic gases	0.230793	MSH	N01AB01
1194	Inhaled Isoflurane	Liquid for inhalation: 100 ml	Anaesthetics	Anaesthetic gases	0.230793	MSH	N01AB06
1195	Inhaled Nitrous oxide	Liquid for inhalation	Anaesthetics	Anaesthetic gases	0.023	10 L consumption, based on a 60kg adult, 90 minute average operation. 0.0023 per L. Bengtson JP, Bengtsson A, Stenqvist O. Predictable nitrous oxide uptake enables simple oxygen uptake monitoring during low flow anaesthesia. Anaesthesia. 1994 Jan;49(1):29-31. doi: 10.1111/j.1365-2044.1994.tb03308.x. PMID: 8311207.	N01AX13
1196	Parenteral Ketamine	Injection: 50 mg per mL in 10 mL vial	Anaesthetics	NMDA receptor blockers	1.1817	IHT - Ketamine, 10 ml vial, 50 mg/ml	N01AX03
1197	Parenteral Propofol	Injection: 10 mg per mL; 20 mg per mL	Anaesthetics	Intravenous anesthetics	0.176406	MSH	N01AX10
1198	Parenteral Anti-d immunoglobulin	Injection: 250 µg	Immunoglobulins	Anti-D immunoglobulins	77.4694	MSH	J06BB01
1199	Oral Oral rehydration salts	Powder for dilution in 200 mL, 500 mL, 1 L	Antidiarrheals	Oral rehydration salts	0.459174	MSH	A07CA
1200	Oral Zinc sulfate	Solid: 20 mg	Micronutrients	Minerals	0.160711	MSH	A12CB01
1201	Oral Ciprofloxacin	Solid: 500 mg tablet	Anti-infectives	Antibiotics	0.0404	IHT - 2* 250mg tablet	S02AA15 J01MA02
1202	Oral Sulfamethoxazole + trimethoprim	Oral > Liquid: 200 mg + 40 mg per 5 mL oral liquid. Oral > Solid: 100 mg + 20 mg tablet ; 400 mg + 80 mg tablet ; 800 mg + 160 mg tablet. Oral > Solid > dispersible tablet: 100 mg + 20 mg	Anti-infectives	Antibiotics	0.0808	IHT - Sulfamethoxazole + trimethropin, tablet, 100 mg + 20 mg * 8	J01EE01
1203	Oral Cefixime	Oral > Liquid: 100 mg per 5 mL powder for oral liquid. Oral > Solid: 200 mg (as trihydrate) ; 400 mg (as trihydrate)	Anti-infectives	Antibiotics	0.3685	MSH - 400mg	J01DD08
1204	Oral Azithromycin	Oral > Liquid: 200 mg per 5 mL (anhydrous) powder for oral liquid. Oral > Solid > dosage form: 250 mg (anhydrous) ; 500 mg (anhydrous)	Anti-infectives	Antibiotics	0.21038	MSH - 5* ml price	J01FA10
1205	Oral Multiple micronutrient supplement	Solid: 1 tablet	Micronutrients	Multiple micronutrients	0.0156	UNICEF - https://www.unicef.org/media/123271/file 0.01-0.02 tablet cost	A11AA01
1206	Parenteral Ceftriaxone	Injection: 1000 mg	Anti-infectives	Antibiotics	0.569634	MSH - 1g vial	J01DD04
1207	Parenteral Compound sodium lactate solution	Parenteral > General injections > IV: injectable solution	Intravenous fluids	Sodium lactate solutions	1.34	MSH - per ml * 1000	B05XA15 (potassium lactate)
1208	Oral Oral rehydration salts	Powder for dilution in 200 mL, 500 mL, 1 L	Antidiarrheals	Oral rehydration salts	0.459174	MSH	A07CA
1209	Oral Zinc sulfate	Solid: 20 mg	Micronutrients	Minerals	0.160711	MSH	A12CB01
1210	Parenteral Rabies vaccine	Injection: 1 ml	Vaccines	Rabies vaccine	0.2525	IHT - Rabies vaccine, 1 ml (canine)	J07BG01
1211	Parenteral Tetanus vaccine	Injection: 0.5 ml	Vaccines	Tetanus vaccine	1.54008	MSH	J07AM01
1212	Oral Loratidine	Solid: 10 mg tablet	Antihistamines	Antihistamines	0.012596	MSH	R06AX13
1213	Oral Prednisone	Solid: 20 mg tablet	Corticosteroids	Corticosteroids	0.037118	MSH	H02AB07
1214	Parenteral Rabies vaccine	Injection: 1 ml	Vaccines	Rabies vaccine	0.2525	IHT - Rabies vaccine, 1 ml (canine)	J07BG01
1215	Parenteral Tetanus vaccine	Injection: 0.5 ml	Vaccines	Tetanus vaccine	1.54008	MSH	J07AM01
1216	Oral Loratidine	Solid: 10 mg tablet	Antihistamines	Antihistamines	0.012596	MSH	R06AX13
1217	Oral Prednisone	Solid: 20 mg tablet	Corticosteroids	Corticosteroids	0.037118	MSH	H02AB07
1218	Parenteral Rabies vaccine	Injection: 1 ml	Vaccines	Rabies vaccine	0.2525	IHT - Rabies vaccine, 1 ml (canine)	J07BG01
1219	Parenteral Tetanus vaccine	Injection: 0.5 ml	Vaccines	Tetanus vaccine	1.54008	MSH	J07AM01
1220	Parenteral Antivenom immunoglobulin	Venom specific	Immunoglobulins	Antivenom immunoglobulins	34.8266	MSH	J06AA03
1221	Parenteral Anti-rabies immunoglobulin	Injection: 150 units per ml	Immunoglobulins	Anti-rabies immunoglobulins	15.7863	IHT - Rabies post exposure prophylaxis, 1 vial, .5 ml	J06BB05
1222	Parenteral Anti-tetanus immunoglobulin	Injection: 500 units in vial	Immunoglobulins	Anti-tetanus immunoglobulins	32.0474	MSH - 2* 250IU vial	J06BB02
1223	Parenteral Diphenhydramine	Injection: 50 mg in 1 ml vial	Drugs for anaphylaxis	Antihistamines	0.01943	MSH - 50mg tab cap median buyer price	R06AA02
1224	Parenteral Hydrocortisone	General injections > unspecified: 100 mg in vial powder for injection (as sodium succinate)	Corticosteroids	Corticosteroids	0.459174	MSH	H02AB09
1225	Parenteral Methylprednisolone	Injection: 40 mg per mL in 1 mL single-dose vial (as sodium succinate)	Corticosteroids	Corticosteroids	1.80967	MSH	H02AB04
1226	Parenteral Compound sodium lactate solution	Injection IV	Intravenous fluids	Sodium lactate solutions	1.34	MSH - per ml * 1000	B05XA15 (potassium lactate)
1227	Parenteral Antivenom immunoglobulin	Venom specific	Immunoglobulins	Antivenom immunoglobulins	34.8266	MSH	J06AA03
1228	Parenteral Anti-rabies immunoglobulin	Injection: 150 units per ml	Immunoglobulins	Anti-rabies immunoglobulins	15.7863	IHT - Rabies post exposure prophylaxis, 1 vial, .5 ml	J06BB05
1229	Parenteral Anti-tetanus immunoglobulin	Injection: 500 units in vial	Immunoglobulins	Anti-tetanus immunoglobulins	32.0474	MSH - 2* 250IU vial	J06BB02
1230	Intravenous Diphenhydramine	Injection: 50 mg in 1 ml vial	Drugs for anaphylaxis	Antihistamines	0.5661	Banerji A, Long AA, Camargo CA Jr. Diphenhydramine versus nonsedating antihistamines for acute allergic reactions: a literature review. Allergy Asthma Proc. 2007 Jul-Aug;28(4):418-26. doi: 10.2500/aap.2007.28.3015. PMID: 17883909.	R06AA02
1231	parenteral Hydrocortisone	General injections > unspecified: 100 mg in vial powder for injection (as sodium succinate)	Corticosteroids	Corticosteroids	0.459174	MSH	H02AB09
1232	Intravenous Methylprednisolone	Injection: 40 mg per mL in 1 mL single-dose vial (as sodium succinate)	Corticosteroids	Corticosteroids	1.80967	MSH	H02AB04
1233	Intravenous Compound sodium lactate solution	Injection IV	Intravenous fluids	Sodium lactate solutions	1.34	MSH - per ml * 1000	0
1234	Parenteral Cefazolin	2g	Anti-infectives	Antibiotics	1.29122	MSH - 2 1g vials	J01DB04
1235	Parenteral Cefazolin	2g	Anti-infectives	Antibiotics	1.29122	MSH - 2 1g vials	J01DB04
1236	Parenteral Paclitaxel	6mg/ml	Chemotherapy	Plant Alkaloids	10.3727	IHT - Paclitaxel	L01CD01
1237	Parenteral Carboplatin	50 mg per 5 mL; 150 mg per 15 mL; 450 mg per 45 mL; 600 mg per 60 mL	Chemotherapy	Other chemotherapy	21.4471	MSH - 150mg vial for injection, median buyer price/vial	L01XA02
1238	Parenteral Cefazolin	2g	Anti-infectives	Antibiotics	1.29122	MSH - 2 1g vials	J01DB04
1239	Parenteral Filgrastim	Injection: 120 µg per 0.2 mL in prefilled syringe; 300 µg per 0.5 mL in prefilled syringe; 480 µg per 0.8 mL in prefilled syringe; 300 µg per mL in 1 mL vial; 480 µg per 1.6 mL in 1.6 mL vial	Colony stimulating factors	Colony stimulating factors	86.095	MSH	L03AA02
1240	Oral Aprepitant	125mg-80mg-80mg (3 pills) package	Antiemetics	Serotonin antagonists	24.9203	FK 2025 Euro price	A04AD12
1241	Parenteral Dexamethasone	Injection: 4 mg per mL in 1 mL ampoule	Corticosteroids	Corticosteroids	0.1515	IHT - Dexamethasone, 4 mg, 1 ampoule	H02AB02 C05AA09 L01AA01
1242	Parenteral Ondansetron	Injection: 2 mg per mL in 2 mL ampoule	Antiemetics	Serotonin antagonists	0.235036	MSH	A04AA01
1243	Parenteral Diphenhydramine	Injection: 50 mg in 1 ml vial	Antihistamines	Antihistamines	0.01943	MSH - 50mg tab cap median buyer price	R06AA02
1244	Topical Ofloxacin	Solution (eye drops): 0.3%	Anti-infectives	Antibiotics	0.150877	MSH	S02AA15 J01MA02
1245	Ophthalmic Artificial tears	Drops: various preparations	Ophthalmic medications	Artificial tears	0.144097	FK 2025 Euro price, average for group containing carbomere, hypromellose etc. Bottle price divided by 4dd 7 days	S01XA20
1246	Oral Amoxicillin + clavulanic acid	Solid: 875 mg (as trihydrate) + 125 mg (as potassium salt)	Anti-infectives	Antibiotics	0.23919	MSH	J01CR02
1247	Parenteral Piperacillin + tazobactam	Injection: 4 g (as sodium salt) + 500 mg (as sodium salt) powder	Anti-infectives	Antibiotics	4.72591	MSH	J01CR05
1248	Topical Tetracaine hydrochloride	5.0000000000000001E-3	Anaesthetics	Amide anesthetics	0.189342	MSH Tetracaine 0.5% opthalmic drop	S01HA03
1249	Parenteral Bupivacaine hydrochloride	5.0000000000000001E-3	Anaesthetics	Amide anesthetics	0.20402	IHT	N01BB01
1250	Parenteral Lidocaine hydrochloride	0.02	Anaesthetics	Amide anesthetics	0.021306	MSH - 2% vial	N01BB52
1251	Topical Tetracaine hydrochloride	5.0000000000000001E-3	Anaesthetics	Amide anesthetics	0.189342	MSH Tetracaine 0.5% opthalmic drop	S01HA03
1252	Topical Tetracaine hydrochloride	5.0000000000000001E-3	Anaesthetics	Amide anesthetics	0.189342	MSH Tetracaine 0.5% opthalmic drop	S01HA03
1253	Parenteral Bupivacaine hydrochloride	5.0000000000000001E-3	Anaesthetics	Amide anesthetics	0.20402	IHT	N01BB01
1254	Parenteral Lidocaine hydrochloride	0.02	Anaesthetics	Amide anesthetics	0.021306	MSH - 2% vial	N01BB52
1255	Topical Tetracaine hydrochloride	5.0000000000000001E-3	Anaesthetics	Amide anesthetics	0.189342	MSH Tetracaine 0.5% opthalmic drop	S01HA03
1256	Parenteral Bupivacaine hydrochloride	5.0000000000000001E-3	Anaesthetics	Amide anesthetics	0.20402	IHT	N01BB01
1257	Parenteral Lidocaine hydrochloride	0.02	Anaesthetics	Amide anesthetics	0.021306	MSH - 2% vial	N01BB52
1258	Parenteral Lidocaine hydrochloride	0.02	Anaesthetics	Amide anesthetics	0.021306	MSH - 2% vial	N01BB52
1259	Parenteral Bupivacaine hydrochloride	5.0000000000000001E-3	Anaesthetics	Amide anesthetics	0.20402	IHT	N01BB01
1260	Topical Tetracaine hydrochloride	5.0000000000000001E-3	Anaesthetics	Amide anesthetics	0.189342	MSH Tetracaine 0.5% opthalmic drop	S01HA03
1261	Topical Tetracaine hydrochloride	5.0000000000000001E-3	Anaesthetics	Amide anesthetics	0.189342	MSH Tetracaine 0.5% opthalmic drop	S01HA03
1262	Ophthalmic Latanoprost	Solution (eye drops): 50 µg per mL eye drops	Ophthalmic medications	Prostaglandins	0.827717	MSH	S01EE01
1263	Ophthalmic Timolol	Solution (eye drops): 0.25% (hydrogen maleate); 0.5% (hydrogen maleate)	Ophthalmic medications	Beta blockers	0.00596926	MSH	S01ED01
1264	Ophthalmic Dorzolamide	Solution: 2% (eye drops)	Ophthalmic medications	Carbonic anhydrase inhibitors	1.0981	MSH	S01EC03
1265	Ophthalmic Pilocarpine	Solution (eye drops): 2% (hydrochloride or nitrate); 4% (hydrochloride or nitrate)	Ophthalmic medications	Cholinergics	1.95149	MSH	S01EB01
1266	Parenteral Mannitol	Injection: 10% solution; 20% solution	Antihypertensives	Osmotic diuretics	0.00917548	MSH	B05BC01
1267	Parenteral Lidocaine hydrochloride	0.02	Anaesthetics	Amide anesthetics	0.021306	MSH - 2% vial	N01BB52
1268	Parenteral Bupivacaine hydrochloride	5.0000000000000001E-3	Anaesthetics	Amide anesthetics	0.20402	IHT	N01BB01
1269	Parenteral Lidocaine hydrochloride	0.02	Anaesthetics	Amide anesthetics	0.021306	MSH - 2% vial	N01BB52
1270	Parenteral Bupivacaine hydrochloride	5.0000000000000001E-3	Anaesthetics	Amide anesthetics	0.20402	IHT	N01BB01
1271	Topical Tetracaine hydrochloride	5.0000000000000001E-3	Anaesthetics	Amide anesthetics	0.189342	MSH Tetracaine 0.5% opthalmic drop	S01HA03
1272	Parenteral Bupivacaine hydrochloride	5.0000000000000001E-3	Anaesthetics	Amide anesthetics	0.20402	IHT	N01BB01
1273	Parenteral Lidocaine hydrochloride	0.02	Anaesthetics	Amide anesthetics	0.021306	MSH - 2% vial	N01BB52
1274	Parenteral Bupivacaine hydrochloride	5.0000000000000001E-3	Anaesthetics	Amide anesthetics	0.20402	IHT	N01BB01
1275	Parenteral Lidocaine hydrochloride	0.02	Anaesthetics	Amide anesthetics	0.021306	MSH - 2% vial	N01BB52
1276	Parenteral Bupivacaine hydrochloride	5.0000000000000001E-3	Anaesthetics	Amide anesthetics	0.20402	IHT	N01BB01
1277	Parenteral Lidocaine hydrochloride	0.02	Anaesthetics	Amide anesthetics	0.021306	MSH - 2% vial	N01BB52
1278	Parenteral Bupivacaine hydrochloride	5.0000000000000001E-3	Anaesthetics	Amide anesthetics	0.20402	IHT	N01BB01
1279	Parenteral Lidocaine hydrochloride	0.02	Anaesthetics	Amide anesthetics	0.021306	MSH - 2% vial	N01BB52
1280	Parenteral Bupivacaine hydrochloride	5.0000000000000001E-3	Anaesthetics	Amide anesthetics	0.20402	IHT	N01BB01
1281	Parenteral Lidocaine hydrochloride	0.02	Anaesthetics	Amide anesthetics	0.021306	MSH - 2% vial	N01BB52
1282	Intravitreal Bevacizumab	Injection: 25 mg per mL	Chemotherapy	Chemotherapeutic monoclonal antibodies	1521.11	FK 2025 Euro price for 4ml 25mg/ml, converted to 10mg/kg dosing, 60kg body weight	S01LA08
1283	Parenteral Bupivacaine hydrochloride	5.0000000000000001E-3	Anaesthetics	Amide anesthetics	0.20402	IHT	N01BB01
1284	Parenteral Lidocaine hydrochloride	0.02	Anaesthetics	Amide anesthetics	0.021306	MSH - 2% vial	N01BB52
1285	Parenteral Carboplatin	Injection: 50 mg per 5 mL; 150 mg per 15 mL; 450 mg per 45 mL; 600 mg per 60 mL	Chemotherapy	Other chemotherapy	21.4471	MSH - 150mg vial for injection, median buyer price/vial	L01XA02
1286	Parenteral Bupivacaine hydrochloride	5.0000000000000001E-3	Anaesthetics	Amide anesthetics	0.20402	IHT	N01BB01
1287	Parenteral Lidocaine hydrochloride	0.02	Anaesthetics	Amide anesthetics	0.021306	MSH - 2% vial	N01BB52
1288	Topical Tetracaine hydrochloride	5.0000000000000001E-3	Anaesthetics	Amide anesthetics	0.189342	MSH Tetracaine 0.5% opthalmic drop	S01HA03
1289	Topical Tetracaine hydrochloride	5.0000000000000001E-3	Anaesthetics	Amide anesthetics	0.189342	MSH Tetracaine 0.5% opthalmic drop	S01HA03
1290	Ophthalmic Prednisolone	Solution (eye drops): 0.5% (sodium phosphate)	Corticosteroids	Corticosteroids	0.723332	MSH per ml median buyer price	H02AB06 S01BA04 A07EA01
1291	Ophthalmic Ofloxacin	Solution (eye drops): 0.3%	Anti-infectives	Antibiotics	0.301755	MSH	S01AE01 J01MA01
1292	Oral Amoxicillin + clavulanic acid	Solid: 875 mg (as trihydrate) + 125 mg (as potassium salt)	Anti-infectives	Antibiotics	0.23919	MSH	J01CR02
1293	Ophthalmic Aciclovir	Ointment: 3% w/w	Anti-infectives	Antivirals	1.95016	MSH	S01AD03 J05AB01
1294	Oral Valaciclovir	Solid: 500 mg tablet	Anti-infectives	Antivirals	0.75375	MSH	J05AB11
1295	Ophthalmic Natamycin	Suspension: 5% eye drops	Anti-infectives	Antibiotics	0.58171	MSH lowest bottle price 15ml, 4dd for 2-3 weeks. Unit price converted as bottle price/214 (drop = 70 muL)	S01AA10
1296	Ophthalmic Artificial tears	Drops: various preparations	Ophthalmic medications	Artificial tears	0.144097	FK 2025 Euro price, average for group containing carbomere, hypromellose etc. Bottle price divided by 4dd 7 days	S01XA20
1297	Parenteral Bupivacaine hydrochloride	5.0000000000000001E-3	Anaesthetics	Amide anesthetics	0.20402	IHT	N01BB01
1298	Parenteral Lidocaine hydrochloride	0.02	Anaesthetics	Amide anesthetics	0.021306	MSH - 2% vial	N01BB52
1299	Parenteral Bupivacaine hydrochloride	5.0000000000000001E-3	Anaesthetics	Amide anesthetics	0.20402	IHT	N01BB01
1300	Parenteral Lidocaine hydrochloride	0.02	Anaesthetics	Amide anesthetics	0.021306	MSH - 2% vial	N01BB52
1301	Ophthalmic Atropine	Solution (eye drops): 0.1% (sulfate); 0.5% (sulfate); 1% (sulfate)	Ophthalmic medications	Tertiary amines	0.486597	MSH	A03BA01 S01FA01
1302	Ophthalmic Prednisolone	Solution (eye drops): 0.5% (sodium phosphate)	Corticosteroids	Corticosteroids	0.723332	MSH per ml median buyer price	H02AB06 S01BA04 A07EA01
1303	Oral Amoxicillin + clavulanic acid	Solid: 875 mg (as trihydrate) + 125 mg (as potassium salt)	Anti-infectives	Antibiotics	0.23919	MSH	J01CR02
1304	Ophthalmic Artificial tears	Drops: various preparations	Ophthalmic medications	Artificial tears	0.144097	FK 2025 Euro price, average for group containing carbomere, hypromellose etc. Bottle price divided by 4dd 7 days	S01XA20
1305	Oral Amoxicillin + clavulanic acid	Solid: 875 mg (as trihydrate) + 125 mg (as potassium salt)	Anti-infectives	Antibiotics	0.23919	MSH	J01CR02
1306	Parenteral Bupivacaine hydrochloride	5.0000000000000001E-3	Anaesthetics	Amide anesthetics	0.20402	IHT	N01BB01
1307	Parenteral Lidocaine hydrochloride	0.02	Anaesthetics	Amide anesthetics	0.021306	MSH - 2% vial	N01BB52
1308	Topical Tetracaine hydrochloride	5.0000000000000001E-3	Anaesthetics	Amide anesthetics	0.189342	MSH Tetracaine 0.5% opthalmic drop	S01HA03
1309	Topical Tetracaine hydrochloride	5.0000000000000001E-3	Anaesthetics	Amide anesthetics	0.189342	MSH Tetracaine 0.5% opthalmic drop	S01HA03
1310	Topical Tetracaine hydrochloride	5.0000000000000001E-3	Anaesthetics	Amide anesthetics	0.189342	MSH Tetracaine 0.5% opthalmic drop	S01HA03
1311	Parenteral Bupivacaine hydrochloride	5.0000000000000001E-3	Anaesthetics	Amide anesthetics	0.20402	IHT	N01BB01
1312	Parenteral Lidocaine hydrochloride	0.02	Anaesthetics	Amide anesthetics	0.021306	MSH - 2% vial	N01BB52
1313	Parenteral Bupivacaine hydrochloride	5.0000000000000001E-3	Anaesthetics	Amide anesthetics	0.20402	IHT	N01BB01
1314	Parenteral Lidocaine hydrochloride	0.02	Anaesthetics	Amide anesthetics	0.021306	MSH - 2% vial	N01BB52
1315	Parenteral Lidocaine	Parenteral > Locoregional injections > Spinal anaesthesia: 5% in 2 mL ampoule (hydrochloride) + 7.5% glucose solution Locoregional injections > Other: 1% in vial (hydrochloride) ; 2% in vial (hydrochloride)	Anaesthetics	Amide anesthetics	0.017907	MSH	N01BB02
1316	Oral Paracetamol	Solid: 100 to 500 mg	Analgesics	Amide anesthetics	0.034438	MSH	N02BE01
1317	Oral Praziquantel	600 mg	Anti-infectives	Antiparasitics	0.1212	IHT - Praziquantel, 600 mg	P02BA01
1318	Oral Triclabendazole	250 mg	Anti-infectives	Antiparasitics	1.44	3-5 USD for 70 kg individual, 3dd for 1 day Borges BS, Bueno GP, Tomiotto-Pellissier F, Figueiredo FB, Soares Medeiros LC. In vitro anti-Leishmania activity of triclabendazole and its synergic effect with amphotericin B. Front Cell Infect Microbiol. 2023 Jan 9;12:1044665. doi: 10.3389/fcimb.2022.1044665. PMID: 36699729; PMCID: PMC9868945.	P02BX04
1319	inhaled Halothane	MAC 0.74%	Anaesthetics	Anaesthetic gases	0.230793	MSH	N01AB01
1320	inhaled Isoflurane	MAC 1.15%	Anaesthetics	Anaesthetic gases	0.230793	MSH	N01AB06
1321	inhaled Nitrous oxide	MAC 104%	Anaesthetics	Anaesthetic gases	0.023	10 L consumption, based on a 60kg adult, 90 minute average operation. 0.0023 per L. Bengtson JP, Bengtsson A, Stenqvist O. Predictable nitrous oxide uptake enables simple oxygen uptake monitoring during low flow anaesthesia. Anaesthesia. 1994 Jan;49(1):29-31. doi: 10.1111/j.1365-2044.1994.tb03308.x. PMID: 8311207.	N01AX13
1322	inhaled Ketamine	0.5-4.5mg/kg	Anaesthetics	NMDA receptor blockers	1.1817	IHT - Ketamine, 10 ml vial, 50 mg/ml	N01AX03
1323	inhaled Propofol	2-2.5mg/kg	Anaesthetics	Intravenous anesthetics	0.176406	MSH	N01AX10
1324	Parenteral Cefazolin	2g	Anti-infectives	Antibiotics	1.29122	MSH - 2 1g vials	J01DB04
1325	Parenteral Metronidazole	500mg (5mg/ml)	Anti-infectives	Antibiotics	0.6464	IHT - Metronidazole	A01AB17
1326	Parenteral Cefazolin	2g	Anti-infectives	Antibiotics	1.29122	MSH - 2 1g vials	J01DB04
1327	Parenteral Metronidazole	500mg (5mg/ml)	Anti-infectives	Antibiotics	0.6464	IHT - Metronidazole	A01AB17
1328	Parenteral Cefazolin	2g	Anti-infectives	Antibiotics	1.29122	MSH - 2 1g vials	J01DB04
1329	Parenteral Metronidazole	500mg (5mg/ml)	Anti-infectives	Antibiotics	0.6464	IHT - Metronidazole	A01AB17
1330	Parenteral Cefazolin	2g	Anti-infectives	Antibiotics	1.29122	MSH - 2 1g vials	J01DB04
1331	Parenteral Metronidazole	500mg (5mg/ml)	Anti-infectives	Antibiotics	0.6464	IHT - Metronidazole	A01AB17
1332	Parenteral Cefazolin	2g	Anti-infectives	Antibiotics	1.29122	MSH - 2 1g vials	J01DB04
1333	Parenteral Metronidazole	500mg (5mg/ml)	Anti-infectives	Antibiotics	0.6464	IHT - Metronidazole	A01AB17
1334	Parenteral Cefazolin	2g	Anti-infectives	Antibiotics	1.29122	MSH - 2 1g vials	J01DB04
1335	Parenteral Metronidazole	500mg (5mg/ml)	Anti-infectives	Antibiotics	0.6464	IHT - Metronidazole	A01AB17
1336	Parenteral Epirubicin	2 mg/ml	Chemotherapy	Chemotherapeutic cytotoxic antibiotics	16.41	MSH	L01DB03
1337	Parenteral Cisplatin	50 mg per 50 mL; 100 mg per 100 mL; 10 mg per 10 mL; 20 mg per 20 mL	Chemotherapy	Other chemotherapy	9.72304	MSH - 50mg/50ml dose, daily dose assumption, corr with 6.70 cisplatin 50mg tab in IHT	L01XA01
1338	Parenteral Fluorouracil	50 mg/mL in 5 mL	Chemotherapy	Antimetabolites	0.35108	MSH	L01BC02
1339	Oral Capecitabine	500mg	Chemotherapy	Antimetabolites	1.23884	MSH	L01BC06
1340	Parenteral Leucovorin	10 mg/ml	Chemotherapy adjuncts	Detoxifying agents for antineoplastic treatment	3.13815	MSH - Calcium Folinate 50mg vial	V03AF03
1341	Parenteral Cisplatin	50 mg per 50 mL; 100 mg per 100 mL; 10 mg per 10 mL; 20 mg per 20 mL	Chemotherapy	Other chemotherapy	9.72304	MSH - 50mg/50ml dose, daily dose assumption, corr with 6.70 cisplatin 50mg tab in IHT	L01XA01
1342	Parenteral Fluorouracil	50 mg/mL in 5 mL	Chemotherapy	Antimetabolites	0.35108	MSH	L01BC02
1343	Parenteral Docetaxel	20 mg/ml or 80 mg/ml	Chemotherapy	Plant Alkaloids	9.72989	MSH	L01CD02
1344	Parenteral Oxaliplatin	50 mg in vial powder for injection; 100 mg in vial powder for injection; 50 mg per 10 mL in 10 mL vial; 100 mg per 20 mL in 20 mL vial; 200 mg per 40 mL in 40 mL vial	Chemotherapy	Other chemotherapy	42.7431	MSH	L01XA03
1345	Parenteral Leucovorin	10 mg/ml	Chemotherapy adjuncts	Detoxifying agents for antineoplastic treatment	3.13815	MSH - Calcium Folinate 50mg vial	V03AF03
1346	Parenteral Trastuzumab	440 mg	Chemotherapy	Chemotherapeutic monoclonal antibodies	1897.59	IHT - Trastuzamab, 1 mg * 440 *parenteral dose assumption	L01FD01
1347	Parenteral Cefazolin	2g	Anti-infectives	Antibiotics	1.29122	MSH - 2 1g vials	J01DB04
1348	Parenteral Metronidazole	500mg (5mg/ml)	Anti-infectives	Antibiotics	0.6464	IHT - Metronidazole	A01AB17
1349	Parenteral Cefazolin	2g	Anti-infectives	Antibiotics	1.29122	MSH - 2 1g vials	J01DB04
1350	Parenteral Metronidazole	500mg (5mg/ml)	Anti-infectives	Antibiotics	0.6464	IHT - Metronidazole	A01AB17
1351	Parenteral Cefazolin	2g	Anti-infectives	Antibiotics	1.29122	MSH - 2 1g vials	J01DB04
1352	Parenteral Metronidazole	500mg (5mg/ml)	Anti-infectives	Antibiotics	0.6464	IHT - Metronidazole	A01AB17
1353	Parenteral Cefazolin	2g	Anti-infectives	Antibiotics	1.29122	MSH - 2 1g vials	J01DB04
1354	Parenteral Metronidazole	500mg (5mg/ml)	Anti-infectives	Antibiotics	0.6464	IHT - Metronidazole	A01AB17
1355	Oral Aprepitant	125mg-80mg-80mg (3 pills) package	Antiemetics	Serotonin antagonists	24.9203	FK 2025 Euro price	A04AD12
1356	Parenteral Dexamethasone	Injection: 4 mg per mL in 1 mL ampoule	Corticosteroids	Corticosteroids	0.1515	IHT - Dexamethasone, 4 mg, 1 ampoule	H02AB02 C05AA09 L01AA01
1357	Parenteral Ondansetron	Injection: 2 mg per mL in 2 mL ampoule	Antiemetics	Serotonin antagonists	0.235036	MSH	A04AA01
1358	Parenteral Diphenhydramine	Injection: 50 mg in 1 ml vial	Antihistamines	Antihistamines	0.01943	MSH - 50mg tab cap median buyer price	R06AA02
1359	Oral Levofloxacin	750mg	Anti-infectives	Antibiotics	0.349852	MSH	J01MA12
1360	Oral Amoxicillin + clavulanic acid	Solid: 875 mg (as trihydrate) + 125 mg (as potassium salt)	Anti-infectives	Antibiotics	0.23919	MSH	J01CR02
1361	Parenteral Filgrastim	Injection: 120 µg per 0.2 mL in prefilled syringe; 300 µg per 0.5 mL in prefilled syringe; 480 µg per 0.8 mL in prefilled syringe; 300 µg per mL in 1 mL vial; 480 µg per 1.6 mL in 1.6 mL vial	Colony stimulating factors	Colony stimulating factors	86.095	MSH	L03AA02
1362	Inhalation Oxygen	Gas: 100%	Inhaled medications	Oxygen	40.862	MSH - 5.2941 per m3 = 1000L, avg daily consumption assumed to be 4 L/min	V03AN01
1363	Inhalation Oxygen	Gas: 100%	Inhaled medications	Oxygen	40.862	MSH - 5.2941 per m3 = 1000L, avg daily consumption assumed to be 4 L/min	V03AN01
1364	Parenteral Intravenous immune globulin (IVIG)	0.4 g/kg	Immunoglobulins	Normal human immunoglobulins / IVIG	60.5991	MSH - human Ig, 5% vial, 24 ml for 60kg at 0.4g/kg	J06BA02
1365	Inhalation Oxygen	Gas: 100%	Inhaled medications	Oxygen	40.862	MSH - 5.2941 per m3 = 1000L, avg daily consumption assumed to be 4 L/min	V03AN01
1366	Oral Enalapril	Solid: 2.5 mg or 5 mg tablets	Antihypertensives	ACE inhibitors	0.0101	IHT - Enalapril, tablet, 25mg	C09AA02
1367	Oral Losartan	Solid: 25 mg tablet; 50 mg tablet; 100 mg tablet	Antihypertensives	ARBs	0.0985624	MSH	C09CA01
1368	Oral Metoprolol	Solid: 25 mg, 50 mg, 100 mg tablets	Antihypertensives	Beta blockers	0.0536	MSH - 100mg tablet	C07AB02
1369	Oral Furosemide	Solid: 40 mg; 10 mg; 20 mg	Diuretics	Diuretics	0.008308	MSH	C03CA01
1370	Parenteral Furosemide	Injection: 10 mg per mL in 2 mL ampoule	Diuretics	Diuretics	0.1111	IHT - Furosemide inj 10mg/ml 2ml amp	C03CA01
1371	Oral Enalapril	Solid: 2.5 mg or 5 mg tablets	Antihypertensives	ACE inhibitors	0.0101	IHT - Enalapril, tablet, 25mg	C09AA02
1372	Oral Losartan	Solid: 25 mg tablet; 50 mg tablet; 100 mg tablet	Antihypertensives	ARBs	0.0985624	MSH	C09CA01
1373	Oral Hydralazine	Solid: 50 mg tablet; 25 mg tablet	Antihypertensives	Arteriole dilators	0.757636	MSH	C02DB02
1374	Parenteral Dopamine	Injection: IV: 40 mg per mL in 5 mL vial (hydrochloride)	Cardiac therapy	Inotropes	0.39463	MSH - median buyer price *5	C01CA04
1375	Parenteral Epinephrine	Injection: 1 mg in 1 mL ampoule (further diluted and given as infusion)	Cardiac therapy	Sympathicomimetics	0.3333	IHT - 250mg twice	C01CA24 S01EA01 R03AA01
1376	Parenteral Hepatitis b vaccine		Vaccines	Hepatitis b vaccine	7.676	OHT	J07BC01
1377	Parenteral Hepatitis b vaccine		Vaccines	Hepatitis b vaccine	7.676	OHT	J07BC01
1378	Oral Tenofovir	Solid: 300 mg tablet (equivalent to 245 mg tenofovir disoproxil)	Anti-infectives	Antivirals	0.0808	The Global Fund - Pooled Procurement Mechanism Reference Pricing: ARVs Version Q4 2024 – October 2024	J05AF07
1379	Parenteral Hepatitis a vaccine		Vaccines	Hepatitis a vaccine	8.8335	UNICEF https://www.unicef.org/supply/index_57476.html	J07BC02
1380	oral Sofosbuvir/ribavirin	Oral > Solid: 200 mg; 400 mg; 600 mg	Anti-infectives	Antivirals	5.99333	Tx cost for 12 week regimen, divided by 84 for DDD cost Boyer S, Baudoin M, Nishimwe ML, Santos M, Lemoine M, Maradan G, Sylla B, Kouanfack C, Carrieri P, Mourad A, Rouveau N, Moh R, Seydi M, Attia A, Woode ME, Lacombe K. Cost-utility analysis of four WHO-recommended sofosbuvir-based regimens for the treatment of chronic hepatitis C in sub-Saharan Africa. BMC Health Serv Res. 2022 Mar 5;22(1):303. doi: 10.1186/s12913-021-07289-0. PMID: 35248039; PMCID: PMC8897946.	J05AB04 J05AP01
1381	Oral Entecavir	Liquid: 0.05 mg per mL OR Solid: 0.5 mg OR 1 mg	Anti-infectives	Antivirals	2.38415	FK - 1.0mg tablet, price similar for 0.5mg tablet, 2025 euro price	J05AF10
1382	Oral Tenofovir	Solid: 300 mg tablet (equivalent to 245 mg tenofovir disoproxil)	Anti-infectives	Antivirals	0.0808	The Global Fund - Pooled Procurement Mechanism Reference Pricing: ARVs Version Q4 2024 – October 2024	J05AF07
1383	Oral Paracetamol	Solid: 500 mg	Analgesics	Amide anesthetics	0.00754757	MSH	N02BE01
1384	Oral Oral rehydration salts	Powder for dilution in 200 mL, 500 mL, 1 L	Antidiarrheals	Oral rehydration salts	0.459174	MSH	A07CA
1385	Parenteral Sodium chloride	Injection: 0.9% isotonic	Intravenous fluids	Saline	0.804	MSH - per litre	B05XA03
1386	oral Emtricitabine + tenofovir	Solid: 200 mg + 300 mg (tenofovir disoproxil fumarate equivalent to 245 mg tenofovir disoproxil)	Anti-infectives	Antiretrovirals	0.111773	The Global Fund - Pooled Procurement Mechanism Reference Pricing: ARVs Version Q4 2024 – October 2024, price for emtricitabine/tenofovir combination tablet	J05AR03
1387	oral Lamivudine (3TC)	Solid: 150 mg tablet	Anti-infectives	Antiretrovirals	0.406681	MSH	J05AF05
1388	oral Tenofovir (TFV)	Solid: 300 mg tablet (equivalent to 245 mg tenofovir disoproxil)	Anti-infectives	Antiretrovirals	0.0808	The Global Fund - Pooled Procurement Mechanism Reference Pricing: ARVs Version Q4 2024 – October 2024	J05AF07
1389	oral Emtricitabine + tenofovir	Solid: 200 mg + 300 mg (tenofovir disoproxil fumarate equivalent to 245 mg tenofovir disoproxil)	Anti-infectives	Antiretrovirals	0.111773	The Global Fund - Pooled Procurement Mechanism Reference Pricing: ARVs Version Q4 2024 – October 2024, price for emtricitabine/tenofovir combination tablet	J05AR03
1390	oral Lamivudine (3TC)	Solid: 150 mg tablet	Anti-infectives	Antiretrovirals	0.406681	MSH	J05AF05
1391	oral Tenofovir (TFV)	Solid: 300 mg tablet (equivalent to 245 mg tenofovir disoproxil)	Anti-infectives	Antiretrovirals	0.0808	The Global Fund - Pooled Procurement Mechanism Reference Pricing: ARVs Version Q4 2024 – October 2024	J05AF07
1392	intravaginal Dapivirine vaginal ring	25 mg of dapivirine	Contraceptives	Vaginal contraceptives	12.12	IHT - Dapivirine vaginal ring	G01AX17
1393	oral Dolutegravir + lamivudine + tenofovir (DTG + 3TC + TFV)	Solid: 50 mg + 300 mg + 300 mg (tenofovir disoproxil fumarate equivalent to 245 mg tenofovir disoproxil)	Anti-infectives	Antiretrovirals	0.177659	IHT - Dolutegravir + lamivudine + tenofovir (DTG + 3TC + TDF) 50 mg + 300 mg + 300 m	J05AR27
1394	oral Lamivudine + zidovudine (3TC + AZT)	Solid: 30 mg + 60 mg Tablet (EMLc)	Anti-infectives	Antiretrovirals	0.0606	IHT	J05AR01
1395	oral Dolutegravir (DTG)	Solid: 10 mg tablet (dispersible, scored)	Anti-infectives	Antivirals	0.101	IHT - Dolutegravir (DTG), 10 mg tablet	J05AJ03
1396	Parenteral Bupivacaine	Bupivacaine: General injections > unspecified: 0.25% in vial (hydrochloride) OR 0.5% in vial (hydrochloride) Lidocain: Locoregional injections : 1% in vial (hydrochloride) OR 2% in vial (hydrochloride)	Anaesthetics	Amide anesthetics	1.0201	IHT	N01BB01
1397	Parenteral Lidocaine	Locoregional injections : 1% in vial (hydrochloride) OR 2% in vial (hydrochloride)	Anaesthetics	Amide anesthetics	0.021306	MSH - 2% vial	N01BB02
1398	Topical Lidocaine	Topical > unspecified: 2 to 4% (hydrochloride)	Anaesthetics	Amide anesthetics	0.089378	MSH - 2% per g	N01BB02
1399	Parenteral Tetanus vaccine	0.5 ml	Vaccines	Tetanus vaccine	1.54008	MSH	J07AM01
1400	oral Isoniazid	Solid: 100 to 300 mg tablet	Anti-infectives	Antibiotics	0.0574488	IHT - Isoniazid 300 mg	J04AC01
1401	oral Rifapentine + Isoniazid	Solid: 300 mg + 300 mg tablet (scored)	Anti-infectives	Antibiotics	0.5125	Global Fund Pooled Procurement Mechanism Reference Pricing: Advanced HIV disease products Q2 2020	J04AC51
1402	oral Isoniazid + Rifampicin	75 mg + 150 mg tablet; 150 mg + 300 mg tablet	Anti-infectives	Antibiotics	0.076648	MSH - Rifampicin/Isoniazid 150/75 mg tablet, median buyers	J04AM02
1403	oral Rifapentine + Isoniazid	Solid: 300 mg + 300 mg tablet (scored)	Anti-infectives	Antibiotics	0.5125	Global Fund Pooled Procurement Mechanism Reference Pricing: Advanced HIV disease products Q2 2020	J04AC51
1404	oral Rifampicin	Solid: 150 mg OR 300 mg	Anti-infectives	Antibiotics	0.120392	IHT - Rifampicin, 300 mg tab	J04AB02
1405	oral Isoniazid	Solid: 100 to 300 mg tablet	Anti-infectives	Antibiotics	0.0574488	IHT - Isoniazid 300 mg	J04AC01
1406	oral Tenofovir (TFV)	Solid: 300 mg tablet (equivalent to 245 mg tenofovir disoproxil)	Anti-infectives	Antiretrovirals	0.0808	The Global Fund - Pooled Procurement Mechanism Reference Pricing: ARVs Version Q4 2024 – October 2024	J05AF07
1407	oral Tenofovir alafenamide (TAF)	Solid: 25 mg	Anti-infectives	Antiretrovirals	0.726333	https://dir.indiamart.com/impcat/tenofovir-alafenamide.html per tablet	J05AF13
1408	oral Abacavir (ABC)	Solid: 300 mg tablet (as sulfate)	Anti-infectives	Antiretrovirals	0.364799	MSH	J05AF06
1409	oral Zidovudine (AZT)	Liquid: 50 mg per 5 mL OR Solid: 250 mg capsule (EML) OR 300 mg tablet (EML)	Anti-infectives	Antiretrovirals	0.0149472	MSH	J05AF01
1410	oral Lamivudine (3TC)	Liquid: 50 mg per 5 mL (EMLc) OR Solid: 150 mg tablet	Anti-infectives	Antiretrovirals	0.111438	MSH	J05AF05
1411	oral Emtricitabine (FTC)	Liquid: 10 mg per mL OR Solid: 200 mg	Anti-infectives	Antiretrovirals	0.111773	The Global Fund - Pooled Procurement Mechanism Reference Pricing: ARVs Version Q4 2024 – October 2024, price for emtricitabine/tenofovir combination tablet	J05AF09
1412	oral Dolutegravir (DTG)	Solid: 50 mg tablet	Anti-infectives	Antiretrovirals	0.177659	IHT - Dolutegravir + lamivudine + tenofovir (DTG + 3TC + TDF) 50 mg + 300 mg + 300 m	J05AX12
1413	oral Efavirenz (EFV)	Solid: 600 mg tablet (EML) OR 200 mg scored tablet	Anti-infectives	Antiretrovirals	0.181512	MSH	J05AG03
1414	oral Nevirapine (NVP)	Liquid: 50 mg per 5 mL oral solution OR Solid: 200 mg tablet (EML) ; 50 mg tablet (dispersible)	Anti-infectives	Antiretrovirals	0.0159091	MSH	J05AG01
1415	oral Lopinavir + ritonavir (LPV/r)	Liquid: 400 mg + 100 mg per 5 mL OR Solid: 100 mg + 25 mg tablet (heat-stable) OR 200 mg + 50 mg tablet (heat-stable) (EML) OR 40 mg + 10 mg (EMLc)	Anti-infectives	Antiretrovirals	0.4288	IHT - AZT 10 mg/ml + 3TC 10 mg/ml + LPV/r (80 + 20 mg/ml)	J05AR10
1416	oral Atazanavir + Ritonavir (ATV + r)	Solid: 300 mg (as sulfate) + 100 mg tablet (heat stable)	Anti-infectives	Antiretrovirals	1.14427	MSH	J05AR23
1417	oral Darunavir (DRV)	Solid: 75 mg OR 400 mg (EML) OR 600 mg (EML) OR 800 mg (EML)	Anti-infectives	Antiretrovirals	0.901269	MSH	J05AE10
1418	oral Raltegravir	Solid: 400 mg tablet OR 25 mg tablet (chewable) OR 100 mg tablet (chewable) OR 100 mg granules for oral suspension	Anti-infectives	Antiretrovirals	1.21738	MSH	J05AX08
1419	oral Abacavir (ABC) + Lamivudine (3TC)	Solid: 120 mg (as sulfate) + 60 mg tablet (dispersible, scored)	Anti-infectives	Antiretrovirals	0.181436	MSH - 60 mg / 30 mg times two	J05AR02
1420	oral Emtricitabine + tenofovir (FTC + TFV)	Solid: 200 mg + 300 mg (tenofovir disoproxil fumarate equivalent to 245 mg tenofovir disoproxil)	Anti-infectives	Antiretrovirals	0.202	IHT - Tenofovir (TDF)/Emtricitabine (FTC), tablet, 300/200 mg	J05AR03
1421	oral Efavirenz + emtricitabine + tenofovir (EFV + FTC + TFV)	Solid: 600 mg + 200 mg + 300 mg (tenofovir disoproxil fumarate equivalent to 245 mg tenofovir disoproxil)	Anti-infectives	Antiretrovirals	0.490888	MSH	J05AR06
1422	oral Efavirenz + lamivudine + tenofovir (EFV + 3TC + TFV)	Solid: 400 mg + 300 mg + 300 mg (tenofovir disoproxil fumarate, equivalent to 245 mg tenofovir disoproxil)	Anti-infectives	Antiretrovirals	0.490888	MSH	J05AR11
1423	oral Dolutegravir + lamivudine + tenofovir (DTG + 3TC + TFV)	Solid: 50 mg + 300 mg + 300 mg (tenofovir disoproxil fumarate equivalent to 245 mg tenofovir disoproxil)	Anti-infectives	Antiretrovirals	0.177659	IHT - Dolutegravir + lamivudine + tenofovir (DTG + 3TC + TDF) 50 mg + 300 mg + 300 m	J05AR27
1424	oral Emtricitabine (FTC) + Tenofovir alafenamide (TAF)	Solid: 200 mg + 10 mg; 200 mg + 25 mg	Anti-infectives	Antiretrovirals	0.111773	The Global Fund - Pooled Procurement Mechanism Reference Pricing: ARVs Version Q4 2024 – October 2024, price for emtricitabine/tenofovir combination tablet	J05AR17
1425	oral Lamivudine + zidovudine (3TC + AZT)	Solid: 30 mg + 60 mg Tablet (EMLc) OR 150 mg + 300 mg Tablet (EML)	Anti-infectives	Antiretrovirals	0.0606	IHT	J05AR01
1426	oral Lamivudine + nevirapine + zidovudine (3TC + NVP + AZT)	Solid: 30 mg + 50 mg + 60 mg Tablet (EMLc) ; 150 mg + 200 mg + 300 mg Tablet (EML)	Anti-infectives	Antiretrovirals	0.1414	IHT	J05AR05
1427	oral Tenofovir (TFV)	Solid: 300 mg tablet (equivalent to 245 mg tenofovir disoproxil)	Anti-infectives	Antiretrovirals	0.0808	The Global Fund - Pooled Procurement Mechanism Reference Pricing: ARVs Version Q4 2024 – October 2024	J05AF07
1428	oral Tenofovir alafenamide (TAF)	Solid: 25 mg	Anti-infectives	Antiretrovirals	0.726333	https://dir.indiamart.com/impcat/tenofovir-alafenamide.html per tablet	J05AF13
1429	oral Abacavir (ABC)	Solid: 300 mg tablet (as sulfate)	Anti-infectives	Antiretrovirals	0.364799	MSH	J05AF06
1430	oral Zidovudine (AZT)	Liquid: 50 mg per 5 mL OR Solid: 250 mg capsule (EML) OR 300 mg tablet (EML)	Anti-infectives	Antiretrovirals	0.0149472	MSH	J05AF01
1431	oral Lamivudine (3TC)	Liquid: 50 mg per 5 mL (EMLc) OR Solid: 150 mg tablet	Anti-infectives	Antiretrovirals	0.111438	MSH	J05AF05
1432	oral Emtricitabine (FTC)	Liquid: 10 mg per mL OR Solid: 200 mg	Anti-infectives	Antiretrovirals	0.111773	The Global Fund - Pooled Procurement Mechanism Reference Pricing: ARVs Version Q4 2024 – October 2024, price for emtricitabine/tenofovir combination tablet	J05AF09
1433	oral Dolutegravir (DTG)	Solid: 50 mg tablet	Anti-infectives	Antiretrovirals	0.177659	IHT - Dolutegravir + lamivudine + tenofovir (DTG + 3TC + TDF) 50 mg + 300 mg + 300 m	J05AX12
1434	oral Efavirenz (EFV)	Solid: 600 mg tablet (EML) OR 200 mg scored tablet	Anti-infectives	Antiretrovirals	0.181512	MSH	J05AG03
1435	oral Nevirapine (NVP)	Liquid: 50 mg per 5 mL oral solution OR Solid: 200 mg tablet (EML) ; 50 mg tablet (dispersible)	Anti-infectives	Antiretrovirals	0.0159091	MSH	J05AG01
1436	oral Lopinavir + ritonavir (LPV/r)	Liquid: 400 mg + 100 mg per 5 mL OR Solid: 100 mg + 25 mg tablet (heat-stable) OR 200 mg + 50 mg tablet (heat-stable) (EML) OR 40 mg + 10 mg (EMLc)	Anti-infectives	Antiretrovirals	0.4288	IHT - AZT 10 mg/ml + 3TC 10 mg/ml + LPV/r (80 + 20 mg/ml)	J05AR10
1437	oral Atazanavir + Ritonavir (ATV + r)	Solid: 300 mg (as sulfate) + 100 mg tablet (heat stable)	Anti-infectives	Antiretrovirals	1.14427	MSH	J05AR23
1438	oral Darunavir (DRV)	Solid: 75 mg OR 400 mg (EML) OR 600 mg (EML) OR 800 mg (EML)	Anti-infectives	Antiretrovirals	0.901269	MSH	J05AE10
1439	oral Raltegravir	Solid: 400 mg tablet OR 25 mg tablet (chewable) OR 100 mg tablet (chewable) OR 100 mg granules for oral suspension	Anti-infectives	Antiretrovirals	1.21738	MSH	J05AX08
1440	oral Abacavir (ABC) + Lamivudine (3TC)	Solid: 120 mg (as sulfate) + 60 mg tablet (dispersible, scored)	Anti-infectives	Antiretrovirals	0.181436	MSH - 60 mg / 30 mg times two	J05AR02
1441	oral Emtricitabine + tenofovir (FTC + TFV)	Solid: 200 mg + 300 mg (tenofovir disoproxil fumarate equivalent to 245 mg tenofovir disoproxil)	Anti-infectives	Antiretrovirals	0.202	IHT - Tenofovir (TDF)/Emtricitabine (FTC), tablet, 300/200 mg	J05AR03
1442	oral Efavirenz + emtricitabine + tenofovir (EFV + FTC + TFV)	Solid: 600 mg + 200 mg + 300 mg (tenofovir disoproxil fumarate equivalent to 245 mg tenofovir disoproxil)	Anti-infectives	Antiretrovirals	0.490888	MSH	J05AR06
1443	oral Efavirenz + lamivudine + tenofovir (EFV + 3TC + TFV)	Solid: 400 mg + 300 mg + 300 mg (tenofovir disoproxil fumarate, equivalent to 245 mg tenofovir disoproxil)	Anti-infectives	Antiretrovirals	0.490888	MSH	J05AR11
1444	oral Dolutegravir + lamivudine + tenofovir (DTG + 3TC + TFV)	Solid: 50 mg + 300 mg + 300 mg (tenofovir disoproxil fumarate equivalent to 245 mg tenofovir disoproxil)	Anti-infectives	Antiretrovirals	0.177659	IHT - Dolutegravir + lamivudine + tenofovir (DTG + 3TC + TDF) 50 mg + 300 mg + 300 m	J05AR27
1445	oral Emtricitabine (FTC) + Tenofovir alafenamide (TAF)	Solid: 200 mg + 10 mg; 200 mg + 25 mg	Anti-infectives	Antiretrovirals	0.111773	The Global Fund - Pooled Procurement Mechanism Reference Pricing: ARVs Version Q4 2024 – October 2024, price for emtricitabine/tenofovir combination tablet	J05AR17
1446	oral Lamivudine + zidovudine (3TC + AZT)	Solid: 30 mg + 60 mg Tablet (EMLc) OR 150 mg + 300 mg Tablet (EML)	Anti-infectives	Antiretrovirals	0.0606	IHT	J05AR01
1447	oral Lamivudine + nevirapine + zidovudine (3TC + NVP + AZT)	Solid: 30 mg + 50 mg + 60 mg Tablet (EMLc) ; 150 mg + 200 mg + 300 mg Tablet (EML)	Anti-infectives	Antiretrovirals	0.1414	IHT	J05AR05
1448	oral Fluconazole	Liquid: 50 mg per 5 mL OR Solid: 50 mg capsule	Anti-infectives	Antifungals	2.64025	MSH	J02AC01
1449	oral sulfamethoxazole + trimethoprim	Solid: 100 mg + 20 mg tablet; 400 mg + 80 mg tablet; 800 mg + 160 mg tablet	Anti-infectives	Antibiotics	0.0808	IHT - Sulfamethoxazole + trimethropin, tablet, 100 mg + 20 mg * 8	J01EE01
1450	oral Isoniazid	Solid: 100 to 300 mg tablet	Anti-infectives	Antibiotics	0.0574488	IHT - Isoniazid 300 mg	J04AC01
1451	oral Rifapentine + Isoniazid	Solid: 300 mg + 300 mg tablet (scored)	Anti-infectives	Antibiotics	0.5125	Global Fund Pooled Procurement Mechanism Reference Pricing: Advanced HIV disease products Q2 2020	J04AC51
1452	oral Isoniazid + Rifampicin	75 mg + 150 mg tablet; 150 mg + 300 mg tablet	Anti-infectives	Antibiotics	0.076648	MSH - Rifampicin/Isoniazid 150/75 mg tablet, median buyers	J04AM02
1453	oral Rifapentine + Isoniazid	Solid: 300 mg + 300 mg tablet (scored)	Anti-infectives	Antibiotics	0.5125	Global Fund Pooled Procurement Mechanism Reference Pricing: Advanced HIV disease products Q2 2020	J04AC51
1454	oral Rifampicin	Solid: 150 mg OR 300 mg	Anti-infectives	Antibiotics	0.120392	IHT - Rifampicin, 300 mg tab	J04AB02
1455	oral Isoniazid	Solid: 100 to 300 mg tablet	Anti-infectives	Antibiotics	0.0574488	IHT - Isoniazid 300 mg	J04AC01
1456	oral Tenofovir (TFV)	Solid: 300 mg tablet (equivalent to 245 mg tenofovir disoproxil)	Anti-infectives	Antiretrovirals	0.0808	The Global Fund - Pooled Procurement Mechanism Reference Pricing: ARVs Version Q4 2024 – October 2024	J05AF07
1457	oral Tenofovir alafenamide (TAF)	Solid: 25 mg	Anti-infectives	Antiretrovirals	0.726333	https://dir.indiamart.com/impcat/tenofovir-alafenamide.html per tablet	J05AF13
1458	oral Abacavir (ABC)	Solid: 300 mg tablet (as sulfate)	Anti-infectives	Antiretrovirals	0.364799	MSH	J05AF06
1459	oral Zidovudine (AZT)	Liquid: 50 mg per 5 mL OR Solid: 250 mg capsule (EML) OR 300 mg tablet (EML)	Anti-infectives	Antiretrovirals	0.0149472	MSH	J05AF01
1460	oral Lamivudine (3TC)	Liquid: 50 mg per 5 mL (EMLc) OR Solid: 150 mg tablet	Anti-infectives	Antiretrovirals	0.111438	MSH	J05AF05
1461	oral Emtricitabine (FTC)	Liquid: 10 mg per mL OR Solid: 200 mg	Anti-infectives	Antiretrovirals	0.111773	The Global Fund - Pooled Procurement Mechanism Reference Pricing: ARVs Version Q4 2024 – October 2024, price for emtricitabine/tenofovir combination tablet	J05AF09
1462	oral Dolutegravir (DTG)	Solid: 50 mg tablet	Anti-infectives	Antiretrovirals	0.177659	IHT - Dolutegravir + lamivudine + tenofovir (DTG + 3TC + TDF) 50 mg + 300 mg + 300 m	J05AX12
1463	oral Efavirenz (EFV)	Solid: 600 mg tablet (EML) OR 200 mg scored tablet	Anti-infectives	Antiretrovirals	0.181512	MSH	J05AG03
1464	oral Nevirapine (NVP)	Liquid: 50 mg per 5 mL oral solution OR Solid: 200 mg tablet (EML) ; 50 mg tablet (dispersible)	Anti-infectives	Antiretrovirals	0.0159091	MSH	J05AG01
1465	oral Lopinavir + ritonavir (LPV/r)	Liquid: 400 mg + 100 mg per 5 mL OR Solid: 100 mg + 25 mg tablet (heat-stable) OR 200 mg + 50 mg tablet (heat-stable) (EML) OR 40 mg + 10 mg (EMLc)	Anti-infectives	Antiretrovirals	0.4288	IHT - AZT 10 mg/ml + 3TC 10 mg/ml + LPV/r (80 + 20 mg/ml)	J05AR10
1466	oral Atazanavir + Ritonavir (ATV + r)	Solid: 300 mg (as sulfate) + 100 mg tablet (heat stable)	Anti-infectives	Antiretrovirals	1.14427	MSH	J05AR23
1467	oral Darunavir (DRV)	Solid: 75 mg OR 400 mg (EML) OR 600 mg (EML) OR 800 mg (EML)	Anti-infectives	Antiretrovirals	0.901269	MSH	J05AE10
1468	oral Raltegravir	Solid: 400 mg tablet OR 25 mg tablet (chewable) OR 100 mg tablet (chewable) OR 100 mg granules for oral suspension	Anti-infectives	Antiretrovirals	1.21738	MSH	J05AX08
1469	oral Abacavir (ABC) + Lamivudine (3TC)	Solid: 120 mg (as sulfate) + 60 mg tablet (dispersible, scored)	Anti-infectives	Antiretrovirals	0.181436	MSH - 60 mg / 30 mg times two	J05AR02
1470	oral Emtricitabine + tenofovir (FTC + TDF)	Solid: 200 mg + 300 mg (tenofovir disoproxil fumarate equivalent to 245 mg tenofovir disoproxil)	Anti-infectives	Antiretrovirals	0.202	IHT - Tenofovir (TDF)/Emtricitabine (FTC), tablet, 300/200 mg	J05AR03
1471	oral Efavirenz + emtricitabine + tenofovir (EFV + FTC + TFV)	Solid: 600 mg + 200 mg + 300 mg (tenofovir disoproxil fumarate equivalent to 245 mg tenofovir disoproxil)	Anti-infectives	Antiretrovirals	0.490888	MSH	J05AR06
1472	oral Efavirenz + lamivudine + tenofovir (EFV + 3TC + TFV)	Solid: 400 mg + 300 mg + 300 mg (tenofovir disoproxil fumarate, equivalent to 245 mg tenofovir disoproxil)	Anti-infectives	Antiretrovirals	0.490888	MSH	J05AR11
1473	oral Dolutegravir + lamivudine + tenofovir (DTG + 3TC + TFV)	Solid: 50 mg + 300 mg + 300 mg (tenofovir disoproxil fumarate equivalent to 245 mg tenofovir disoproxil)	Anti-infectives	Antiretrovirals	0.177659	IHT - Dolutegravir + lamivudine + tenofovir (DTG + 3TC + TDF) 50 mg + 300 mg + 300 m	J05AR27
1474	oral Emtricitabine (FTC) + Tenofovir alafenamide (TAF)	Solid: 200 mg + 10 mg; 200 mg + 25 mg	Anti-infectives	Antiretrovirals	0.111773	The Global Fund - Pooled Procurement Mechanism Reference Pricing: ARVs Version Q4 2024 – October 2024, price for emtricitabine/tenofovir combination tablet	J05AR17
1475	oral Lamivudine + zidovudine (3TC + AZT)	Solid: 30 mg + 60 mg Tablet (EMLc) OR 150 mg + 300 mg Tablet (EML)	Anti-infectives	Antiretrovirals	0.0606	IHT	J05AR01
1476	oral Lamivudine + nevirapine + zidovudine (3TC + NVP + AZT)	Solid: 30 mg + 50 mg + 60 mg Tablet (EMLc) ; 150 mg + 200 mg + 300 mg Tablet (EML)	Anti-infectives	Antiretrovirals	0.1414	IHT	J05AR05
1477	oral Tenofovir (TFV)	Solid: 300 mg tablet (equivalent to 245 mg tenofovir disoproxil)	Anti-infectives	Antiretrovirals	0.0808	The Global Fund - Pooled Procurement Mechanism Reference Pricing: ARVs Version Q4 2024 – October 2024	J05AF07
1478	oral Tenofovir alafenamide (TAF)	Solid: 25 mg	Anti-infectives	Antiretrovirals	0.726333	https://dir.indiamart.com/impcat/tenofovir-alafenamide.html per tablet	J05AF13
1479	oral Abacavir (ABC)	Solid: 300 mg tablet (as sulfate)	Anti-infectives	Antiretrovirals	0.364799	MSH	J05AF06
1480	oral Zidovudine (AZT)	Liquid: 50 mg per 5 mL OR Solid: 250 mg capsule (EML) OR 300 mg tablet (EML)	Anti-infectives	Antiretrovirals	0.0149472	MSH	J05AF01
1481	oral Lamivudine (3TC)	Liquid: 50 mg per 5 mL (EMLc) OR Solid: 150 mg tablet	Anti-infectives	Antiretrovirals	0.111438	MSH	J05AF05
1482	oral Emtricitabine (FTC)	Liquid: 10 mg per mL OR Solid: 200 mg	Anti-infectives	Antiretrovirals	0.111773	The Global Fund - Pooled Procurement Mechanism Reference Pricing: ARVs Version Q4 2024 – October 2024, price for emtricitabine/tenofovir combination tablet	J05AF09
1483	oral Dolutegravir (DTG)	Solid: 50 mg tablet	Anti-infectives	Antiretrovirals	0.177659	IHT - Dolutegravir + lamivudine + tenofovir (DTG + 3TC + TDF) 50 mg + 300 mg + 300 m	J05AX12
1484	oral Efavirenz (EFV)	Solid: 600 mg tablet (EML) OR 200 mg scored tablet	Anti-infectives	Antiretrovirals	0.181512	MSH	J05AG03
1485	oral Nevirapine (NVP)	Liquid: 50 mg per 5 mL oral solution OR Solid: 200 mg tablet (EML) ; 50 mg tablet (dispersible)	Anti-infectives	Antiretrovirals	0.0159091	MSH	J05AG01
1486	oral Lopinavir + ritonavir (LPV/r)	Liquid: 400 mg + 100 mg per 5 mL OR Solid: 100 mg + 25 mg tablet (heat-stable) OR 200 mg + 50 mg tablet (heat-stable) (EML) OR 40 mg + 10 mg (EMLc)	Anti-infectives	Antiretrovirals	0.4288	IHT - AZT 10 mg/ml + 3TC 10 mg/ml + LPV/r (80 + 20 mg/ml)	J05AR10
1487	oral Atazanavir + Ritonavir (ATV + r)	Solid: 300 mg (as sulfate) + 100 mg tablet (heat stable)	Anti-infectives	Antiretrovirals	1.14427	MSH	J05AR23
1488	oral Darunavir (DRV)	Solid: 75 mg OR 400 mg (EML) OR 600 mg (EML) OR 800 mg (EML)	Anti-infectives	Antiretrovirals	0.901269	MSH	J05AE10
1489	oral Raltegravir	Solid: 400 mg tablet OR 25 mg tablet (chewable) OR 100 mg tablet (chewable) OR 100 mg granules for oral suspension	Anti-infectives	Antiretrovirals	1.21738	MSH	J05AX08
1490	oral Abacavir (ABC) + Lamivudine (3TC)	Solid: 120 mg (as sulfate) + 60 mg tablet (dispersible, scored)	Anti-infectives	Antiretrovirals	0.181436	MSH - 60 mg / 30 mg times two	J05AR02
1491	oral Emtricitabine + tenofovir (FTC + TDF)	Solid: 200 mg + 300 mg (tenofovir disoproxil fumarate equivalent to 245 mg tenofovir disoproxil)	Anti-infectives	Antiretrovirals	0.202	IHT - Tenofovir (TDF)/Emtricitabine (FTC), tablet, 300/200 mg	J05AR03
1492	oral Efavirenz + emtricitabine + tenofovir (EFV + FTC + TFV)	Solid: 600 mg + 200 mg + 300 mg (tenofovir disoproxil fumarate equivalent to 245 mg tenofovir disoproxil)	Anti-infectives	Antiretrovirals	0.490888	MSH	J05AR06
1493	oral Efavirenz + lamivudine + tenofovir (EFV + 3TC + TFV)	Solid: 400 mg + 300 mg + 300 mg (tenofovir disoproxil fumarate, equivalent to 245 mg tenofovir disoproxil)	Anti-infectives	Antiretrovirals	0.490888	MSH	J05AR11
1494	oral Dolutegravir + lamivudine + tenofovir (DTG + 3TC + TFV)	Solid: 50 mg + 300 mg + 300 mg (tenofovir disoproxil fumarate equivalent to 245 mg tenofovir disoproxil)	Anti-infectives	Antiretrovirals	0.177659	IHT - Dolutegravir + lamivudine + tenofovir (DTG + 3TC + TDF) 50 mg + 300 mg + 300 m	J05AR27
1495	oral Emtricitabine (FTC) + Tenofovir alafenamide (TAF)	Solid: 200 mg + 10 mg; 200 mg + 25 mg	Anti-infectives	Antiretrovirals	0.111773	The Global Fund - Pooled Procurement Mechanism Reference Pricing: ARVs Version Q4 2024 – October 2024, price for emtricitabine/tenofovir combination tablet	J05AR17
1496	oral Lamivudine + zidovudine (3TC + AZT)	Solid: 30 mg + 60 mg Tablet (EMLc) OR 150 mg + 300 mg Tablet (EML)	Anti-infectives	Antiretrovirals	0.0606	IHT	J05AR01
1497	oral Lamivudine + nevirapine + zidovudine (3TC + NVP + AZT)	Solid: 30 mg + 50 mg + 60 mg Tablet (EMLc) ; 150 mg + 200 mg + 300 mg Tablet (EML)	Anti-infectives	Antiretrovirals	0.1414	IHT	J05AR05
1498	Oral Lisinopril	10 mg + 5 mg	Antihypertensives	ACE inhibitors	0.080815	IHT - Amlodipine, tablet, 10mg	C09BB03
1499	Oral Losartan	50 mg	Antihypertensives	ARBs	0.0985624	MSH	C09CA01
1500	Oral Amlodipine	5 mg	Antihypertensives	Calcium channel blockers	0.0162051	MSH	C08CA01
1501	Oral Amlodipine	10 mg	Antihypertensives	Calcium channel blockers	0.0335201	MSH	C08CA01
1502	Oral Amlodipine + Telmisartan	Amlodipine 10mg, Telmisartan 40mg	Antihypertensives	Calcium channel blockers + Angiotensin receptor blockers	0.153813	MSH (amlodipine 10mg) + FK 2025, 131.35 CPI deflated to 2015 price (telmisartan)	C09DB04
1503	Oral Amlodipine + Telmisartan	Amlodipine 10mg, Telmisartan 40mg	Antihypertensives	Calcium channel blockers + Angiotensin receptor blockers	0.153813	MSH (amlodipine 10mg) + FK 2025, 131.35 CPI deflated to 2015 price (telmisartan)	C09DB04
1504	Oral Hydrochlorothiazide	25 mg	Antihypertensives	Thiazide diuretics	0.004343	IHT - Hydrochlorothiazide, tablet, 25 mg	C03AA03
1505	Oral Hydrochlorothiazide	50 mg	Antihypertensives	Thiazide diuretics	0.004343	IHT - Hydrochlorothiazide, tablet, 25 mg	C03AA03
1506	Parenteral Sodium nitroprusside	50 mg in ampoule powder	Antihypertensives	Emergency antihypertensives	13.7752	MSH	C02DD01
1507	Parenteral Metoprolol	5 mg in 5 ml vial	Antihypertensives	Beta blockers	2.06051	FK - 1mg/ml, 5ml vial, 2025 euro price	C07AB02
1508	Parenteral Sodium nitroprusside	50 mg in ampoule powder	Antihypertensives	Emergency antihypertensives	13.7752	MSH	C02DD01
1509	Oral Cabergoline	Solid: 0.5 mg tablet	Endocrine therapy	Prolactin inhibitors	1.17589	FK 2025 Euro price	N04BC06 G02CB03
1510	Parenteral Chorionic gonadotropin	Injection: 5,000 and 10,000 units	Endocrine therapy	Gonadotropins	16.214	MSH - 5000 IU	G03GA01
1511	Parenteral Bupivacaine	Locoregional injections > Spinal anaesthesia: 0.5% in 4 mL ampoule (hydrochloride) + 7.5% glucose solution OR Parenteral > General injections > unspecified: 0.25% in vial (hydrochloride) ; 0.5% in vial (hydrochloride)	Anaesthetics	Amide anesthetics	0.20402	IHT	N01BB01
1512	Parenteral Ephedrine	Locoregional injections > Spinal anaesthesia: 30 mg per mL in 1 mL ampoule (ephedrine hydrochloride)	Procedure-related anaesthetic drugs	Sympathicomimetics	0.723457	MSH	C01CA26
1513	Parenteral Lidocaine	Locoregional injections > Spinal anaesthesia: 5% in 2 mL ampoule (hydrochloride) + 7.5% glucose solution OR Locoregional injections > Other: 1% in vial (hydrochloride) ; 2% in vial (hydrochloride) OR Topical > unspecified: 2 to 4% (hydrochloride)	Anaesthetics	Amide anesthetics	0.021306	MSH - 2% vial	N01BB02
1514	Topical Lidocaine + epinephrine	Locoregional injections > Other: 1% (lidocaine hydrochloride OR lidocaine sulfate) + 1:200 000 epinephrine in vial OR 2% (lidocaine hydrochloride OR lidocaine sulfate) + 1:200 000 epinephrine in vial OR Local > Dental > Cartridge: 2% (lidocaine hydrochloride) + 1:80 000 epinephrine	Anaesthetics	Amide anesthetics + Sympathicomimetics	0.071422	MSH - Lidocaine/Epinephrine 1%/1:100000 vial	N01BB52
1515	Inhaled Halothane	MAC 0.74%	Anaesthetics	Anaesthetic gases	0.230793	MSH	N01AB01
1516	Inhaled Isoflurane	MAC 1.15%	Anaesthetics	Anaesthetic gases	0.230793	MSH	N01AB06
1517	Inhaled Nitrous oxide	MAC 104%	Anaesthetics	Anaesthetic gases	0.023	10 L consumption, based on a 60kg adult, 90 minute average operation. 0.0023 per L. Bengtson JP, Bengtsson A, Stenqvist O. Predictable nitrous oxide uptake enables simple oxygen uptake monitoring during low flow anaesthesia. Anaesthesia. 1994 Jan;49(1):29-31. doi: 10.1111/j.1365-2044.1994.tb03308.x. PMID: 8311207.	N01AX13
1518	Parenteral Ketamine	0.5-4.5mg/kg	Anaesthetics	NMDA receptor blockers	1.1817	IHT - Ketamine, 10 ml vial, 50 mg/ml	N01AX03
1519	Parenteral Propofol	2-2.5mg/kg	Anaesthetics	Intravenous anesthetics	0.176406	MSH	N01AX10
1520	Oral Ethinylestradiol + levonorgestrel	Solid: 30 µg + 150 µg tablet	Contraceptives	Oral contraceptives	0.0106243	MSH - price per cycle/21	G03AA07
1521	Oral Ethinylestradiol + noresthisterone	Solid: 35 µg + 1 mg tablet	Contraceptives	Oral contraceptives	0.032364	FK - 30/150 tablet, 2025 euro price	G03AA05
1522	Oral Clomifene	Solid: 50 mg (citrate)	Endocrine therapy	Estrogen receptor modulators	0.297389	MSH	G03GB02
1523	Oral Letrozole	Solid: 2.5 mg	Endocrine therapy	Aromatase inhibitors	0.618457	MSH	L02BG04
1524	Oral Metformin	Solid: 500 mg (hydrochloride)	Hypoglycaemics	Metformin	0.021708	MSH	A10BA02
1525	Oral Bromocriptine	Solid: 2.5, 5 mg	Endocrine therapy	Estrogen receptor modulators	0.218066	MSH	N04BC01
1526	Oral Cabergoline	Solid: 0.5 mg tablet	Endocrine therapy	Prolactin inhibitors	1.17589	FK 2025 Euro price	N04BC06 G02CB03
1527	Parenteral Chorionic gonadotropin	Injection: 5,000 and 10,000 units	Endocrine therapy	Gonadotropins	16.214	MSH - 5000 IU	G03GA01
1528	Parenteral Recombinant follicle-stimulating hormone (FSH)	75 IU per single-dose vial	Endocrine therapy	Gonadotropins	26.8945	FK 2025 Euro price	G03GA05 (follitropin alfa)
1529	Parenteral Human menopausal gonadotropin (HMG)	75 IU per vial	Endocrine therapy	Gonadotropins	27.3785	MSH	G03GA02
1530	Parenteral Gonadotropin-releasing hormone agonist (GnRH agonist)- Leuprorelin	280 units in a 5mg/ml multidose vial	Endocrine therapy	Gonadotropin-releasing hormone agonists	0.891859	FK 2025 Euro price, price for one vial for use in 280 doses	L02AE02
1531	Subcutaneous Chorionic gonadotropin	Injection: 5,000 and 10,000 units	Endocrine therapy	Gonadotropins	16.214	MSH - 5000 IU	G03GA01
1532	Inhaled Halothane	MAC 0.74%	Anaesthetics	Anaesthetic gases	0.230793	MSH	N01AB01
1533	Inhaled Isoflurane	MAC 1.15%	Anaesthetics	Anaesthetic gases	0.230793	MSH	N01AB06
1534	Inhaled Nitrous oxide	MAC 104%	Anaesthetics	Anaesthetic gases	0.023	10 L consumption, based on a 60kg adult, 90 minute average operation. 0.0023 per L. Bengtson JP, Bengtsson A, Stenqvist O. Predictable nitrous oxide uptake enables simple oxygen uptake monitoring during low flow anaesthesia. Anaesthesia. 1994 Jan;49(1):29-31. doi: 10.1111/j.1365-2044.1994.tb03308.x. PMID: 8311207.	N01AX13
1535	Parenteral Ketamine	0.5-4.5mg/kg	Anaesthetics	NMDA receptor blockers	1.1817	IHT - Ketamine, 10 ml vial, 50 mg/ml	N01AX03
1536	Parenteral Propofol	2-2.5mg/kg	Anaesthetics	Intravenous anesthetics	0.176406	MSH	N01AX10
1537	Parenteral Bupivacaine	Locoregional injections > Spinal anaesthesia: 0.5% in 4 mL ampoule (hydrochloride) + 7.5% glucose solution OR Parenteral > General injections > unspecified: 0.25% in vial (hydrochloride) ; 0.5% in vial (hydrochloride)	Anaesthetics	Amide anesthetics	0.20402	IHT	N01BB01
1538	Parenteral Ephedrine	Locoregional injections > Spinal anaesthesia: 30 mg per mL in 1 mL ampoule (ephedrine hydrochloride)	Procedure-related anaesthetic drugs	Sympathicomimetics	0.723457	MSH	C01CA26
1539	Parenteral Lidocaine	Locoregional injections > Spinal anaesthesia: 5% in 2 mL ampoule (hydrochloride) + 7.5% glucose solution OR Locoregional injections > Other: 1% in vial (hydrochloride) ; 2% in vial (hydrochloride) OR Topical > unspecified: 2 to 4% (hydrochloride)	Anaesthetics	Amide anesthetics	0.021306	MSH - 2% vial	N01BB02
1540	Topical Lidocaine + epinephrine	Locoregional injections > Other: 1% (lidocaine hydrochloride OR lidocaine sulfate) + 1:200 000 epinephrine in vial OR 2% (lidocaine hydrochloride OR lidocaine sulfate) + 1:200 000 epinephrine in vial OR Local > Dental > Cartridge: 2% (lidocaine hydrochloride) + 1:80 000 epinephrine	Anaesthetics	Amide anesthetics + Sympathicomimetics	0.071422	MSH - Lidocaine/Epinephrine 1%/1:100000 vial	N01BB52
1541	Inhaled Halothane	MAC 0.74%	Anaesthetics	Anaesthetic gases	0.230793	MSH	N01AB01
1542	Inhaled Isoflurane	MAC 1.15%	Anaesthetics	Anaesthetic gases	0.230793	MSH	N01AB06
1543	Inhaled Nitrous oxide	MAC 104%	Anaesthetics	Anaesthetic gases	0.023	10 L consumption, based on a 60kg adult, 90 minute average operation. 0.0023 per L. Bengtson JP, Bengtsson A, Stenqvist O. Predictable nitrous oxide uptake enables simple oxygen uptake monitoring during low flow anaesthesia. Anaesthesia. 1994 Jan;49(1):29-31. doi: 10.1111/j.1365-2044.1994.tb03308.x. PMID: 8311207.	N01AX13
1544	Parenteral Ketamine	0.5-4.5mg/kg	Anaesthetics	NMDA receptor blockers	1.1817	IHT - Ketamine, 10 ml vial, 50 mg/ml	N01AX03
1545	Parenteral Propofol	2-2.5mg/kg	Anaesthetics	Intravenous anesthetics	0.176406	MSH	N01AX10
1546	Inhaled Halothane	MAC 0.74%	Anaesthetics	Anaesthetic gases	0.230793	MSH	N01AB01
1547	Inhaled Isoflurane	MAC 1.15%	Anaesthetics	Anaesthetic gases	0.230793	MSH	N01AB06
1548	Inhaled Nitrous oxide	MAC 104%	Anaesthetics	Anaesthetic gases	0.023	10 L consumption, based on a 60kg adult, 90 minute average operation. 0.0023 per L. Bengtson JP, Bengtsson A, Stenqvist O. Predictable nitrous oxide uptake enables simple oxygen uptake monitoring during low flow anaesthesia. Anaesthesia. 1994 Jan;49(1):29-31. doi: 10.1111/j.1365-2044.1994.tb03308.x. PMID: 8311207.	N01AX13
1549	Parenteral Ketamine	0.5-4.5mg/kg	Anaesthetics	NMDA receptor blockers	1.1817	IHT - Ketamine, 10 ml vial, 50 mg/ml	N01AX03
1550	Parenteral Propofol	2-2.5mg/kg	Anaesthetics	Intravenous anesthetics	0.176406	MSH	N01AX10
1551	Parenteral Bupivacaine	Locoregional injections > Spinal anaesthesia: 0.5% in 4 mL ampoule (hydrochloride) + 7.5% glucose solution OR Parenteral > General injections > unspecified: 0.25% in vial (hydrochloride) ; 0.5% in vial (hydrochloride)	Anaesthetics	Amide anesthetics	0.20402	IHT	N01BB01
1552	Parenteral Ephedrine	Locoregional injections > Spinal anaesthesia: 30 mg per mL in 1 mL ampoule (ephedrine hydrochloride)	Procedure-related anaesthetic drugs	Sympathicomimetics	0.723457	MSH	C01CA26
1553	Parenteral Lidocaine	Locoregional injections > Spinal anaesthesia: 5% in 2 mL ampoule (hydrochloride) + 7.5% glucose solution OR Locoregional injections > Other: 1% in vial (hydrochloride) ; 2% in vial (hydrochloride) OR Topical > unspecified: 2 to 4% (hydrochloride)	Anaesthetics	Amide anesthetics	0.021306	MSH - 2% vial	N01BB02
1554	Topical Lidocaine + epinephrine	Locoregional injections > Other: 1% (lidocaine hydrochloride OR lidocaine sulfate) + 1:200 000 epinephrine in vial OR 2% (lidocaine hydrochloride OR lidocaine sulfate) + 1:200 000 epinephrine in vial OR Local > Dental > Cartridge: 2% (lidocaine hydrochloride) + 1:80 000 epinephrine	Anaesthetics	Amide anesthetics + Sympathicomimetics	0.071422	MSH - Lidocaine/Epinephrine 1%/1:100000 vial	N01BB52
1555	Oral Clomifene	Solid: 50 mg (citrate)	Endocrine therapy	Estrogen receptor modulators	0.297389	MSH	G03GB02
1556	Parenteral Chorionic gonadotropin	Injection: 5,000 and 10,000 units	Endocrine therapy	Gonadotropins	16.214	MSH - 5000 IU	G03GA01
1557	Parenteral Recombinant follicle-stimulating hormone (FSH)	75 IU per single-dose vial	Endocrine therapy	Gonadotropins	26.8945	FK 2025 Euro price	G03GA05 (follitropin alfa)
1558	Parenteral Human menopausal gonadotropin (HMG)	75 IU per vial	Endocrine therapy	Gonadotropins	27.3785	MSH	G03GA02
1559	Inhaled Halothane	MAC 0.74%	Anaesthetics	Anaesthetic gases	0.230793	MSH	N01AB01
1560	Inhaled Isoflurane	MAC 1.15%	Anaesthetics	Anaesthetic gases	0.230793	MSH	N01AB06
1561	Inhaled Nitrous oxide	MAC 104%	Anaesthetics	Anaesthetic gases	0.023	10 L consumption, based on a 60kg adult, 90 minute average operation. 0.0023 per L. Bengtson JP, Bengtsson A, Stenqvist O. Predictable nitrous oxide uptake enables simple oxygen uptake monitoring during low flow anaesthesia. Anaesthesia. 1994 Jan;49(1):29-31. doi: 10.1111/j.1365-2044.1994.tb03308.x. PMID: 8311207.	N01AX13
1562	Parenteral Ketamine	0.5-4.5mg/kg	Anaesthetics	NMDA receptor blockers	1.1817	IHT - Ketamine, 10 ml vial, 50 mg/ml	N01AX03
1563	Parenteral Propofol	2-2.5mg/kg	Anaesthetics	Intravenous anesthetics	0.176406	MSH	N01AX10
1564	Inhaled Halothane	MAC 0.74%	Anaesthetics	Anaesthetic gases	0.230793	MSH	N01AB01
1565	Inhaled Isoflurane	MAC 1.15%	Anaesthetics	Anaesthetic gases	0.230793	MSH	N01AB06
1566	Inhaled Nitrous oxide	MAC 104%	Anaesthetics	Anaesthetic gases	0.023	10 L consumption, based on a 60kg adult, 90 minute average operation. 0.0023 per L. Bengtson JP, Bengtsson A, Stenqvist O. Predictable nitrous oxide uptake enables simple oxygen uptake monitoring during low flow anaesthesia. Anaesthesia. 1994 Jan;49(1):29-31. doi: 10.1111/j.1365-2044.1994.tb03308.x. PMID: 8311207.	N01AX13
1567	Parenteral Ketamine	0.5-4.5mg/kg	Anaesthetics	NMDA receptor blockers	1.1817	IHT - Ketamine, 10 ml vial, 50 mg/ml	N01AX03
1568	Parenteral Propofol	2-2.5mg/kg	Anaesthetics	Intravenous anesthetics	0.176406	MSH	N01AX10
1569	Parenteral Hepatitis b vaccine	10-20 microgram for adults depending on type of vaccine	Vaccines	Hepatitis b vaccine	7.676	OHT	J07BC01
1570	Parenteral Human papilloma virus (HPV) vaccine	0.5 ml	Vaccines	Human papilloma virus (HPV) vaccine	4.545	OHT	J07BM01
1571	Oral Doxycycline	Solid: 100 mg (as hyclate)	Anti-infectives	Antibiotics	0.0101	IHT - Doxycycline, capsule or tablet, 100 mg (hydrochloride)	J01AA02
1572	Oral Azithromycin	Solid: 250 mg (anhydrous) capsule; 500 mg (anhydrous) capsule	Anti-infectives	Antibiotics	0.3838	IHT - Azithromycin, 500 mg *2	S01AA26 J01FA10
1573	Parenteral Ceftriaxone	Injection: 1000 mg	Anti-infectives	Antibiotics	0.569634	MSH - 1g vial	J01DD04
1574	Oral Emtricitabine + tenofovir	Solid: 200 mg + 300 mg (tenofovir disoproxil fumarate equivalent to 245 mg tenofovir disoproxil)	Anti-infectives	Antiretrovirals	0.111773	The Global Fund - Pooled Procurement Mechanism Reference Pricing: ARVs Version Q4 2024 – October 2024, price for emtricitabine/tenofovir combination tablet	J05AR03
1575	Oral Dolutegravir + lamivudine + tenofovir	Solid: 50 mg + 300 mg + 300 mg	Anti-infectives	Antiretrovirals	0.177659	IHT - Dolutegravir + lamivudine + tenofovir (DTG + 3TC + TDF) 50 mg + 300 mg + 300 m	J05AR27
1576	oral Lamivudine (3TC)	Solid: 150 mg tablet	Anti-infectives	Antiretrovirals	0.406681	MSH	J05AF05
1577	Oral Dolutegravir	Solid: 50 mg tablet;	Anti-infectives	Antivirals	0.459174	MSH	J05AJ03
1578	Oral Ulipristal	Solid: 30 mg tablet (ulipristal acetate)	Emergency contraceptives	Progetagen receptor modulator	11.6726	FK 2025 Euro price	G03AD02
1579	Oral Ethinylestradiol + levonorgestrel	Solid: 30 µg + 150 µg	Contraceptives	Oral contraceptives	0.0106243	MSH - price per cycle/21	G03AA07
1580	Intrauterine Levonorgestrel IUD		Contraceptives	IUDs	142.04	MSH	G02BA03
1581	Intrauterine Copper-containing intrauterine device		Contraceptives	IUDs	9.7686	MSH - median buyer	G02BA02
1582	Intrauterine Copper-containing intrauterine device		Contraceptives	IUDs	9.7686	MSH - median buyer	G02BA02
1583	Oral Ferrous salt	60 mg iron	Micronutrients	Minerals	0.001742	MSH	B03AA07 B03AA02
1584	Oral Ascorbic acid	50 mg	Micronutrients	Vitamins	0.00298941	MSH	A11GA01
1585	Parenteral Iron dextran	100 mg/2ml	Micronutrients	Iron	26.1674	MSH - 50 mg/ml ampoule *2	B05AA05
1586	Parenteral Red blood cells	500ml	Blood and blood products	Red blood cells	14.9388	Converted from Indian unit costs using 2025 exchange rate from Choudhury N. Prices of blood units in South East Asia. Asian J Transfus Sci. 2008 Jul;2(2):45-6. doi: 10.4103/0973-6247.42690. PMID: 20041075; PMCID: PMC2798761.	B05AX01
1587	Parenteral Bleomycin	15 mg in vial (as sulfate)	Chemotherapy	Chemotherapeutic cytotoxic antibiotics	16.5101	MSH	L01DC01
1588	Parenteral Doxorubicin	10 mg in vial or 50 mg in vial	Chemotherapy	Chemotherapeutic cytotoxic antibiotics	2.5755	IHT - Doxorubicin, 10 mg vial	L01DB01
1589	Parenteral Vincristine	5 mg / vial	Chemotherapy	Plant Alkaloids	5.45527	MSH 2mg ampoule	L01CA02
1590	Parenteral Paclitaxel	6 mg/ml	Chemotherapy	Plant Alkaloids	10.3727	IHT - Paclitaxel	L01CD01
1591	Parenteral Vinblastine	1 mg / mL	Chemotherapy	Plant Alkaloids	6.66811	MSH 10 mg vial	L01CA01
1592	Oral Ciprofloxacin	500mg	Anti-infectives	Antibiotics	0.0404	IHT - 2* 250mg tablet	J01MA02
1593	Parenteral Bupivacaine	Spinal anaesthesia: 0.5% in 4 mL ampoule (hydrochloride) + 7.5% glucose solution	Anaesthetics	Amide anesthetics	0.20402	IHT	N01BB01
1594	Parenteral Chloroprocaine	Spinal anaesthesia: 2%	Anaesthetics	Amide anesthetics	0.021306	MSH - Assumed similar to Lidocaine 2% vial	N01BA04
1595	Parenteral Lidocaine	Injection: 5% in 2 mL ampoule (hydrochloride) + 7.5% glucose solution	Anaesthetics	Amide anesthetics	0.0804	MSH - Lidocaine HCl 5% in Dextrose 7.5%	N01BB02 C01BB01
1596	Parenteral Morphine	Injection: 10 mg in 1 mL ampoule	Analgesics	Opioid analgesics	0.61408	IHT - Morphine injection (5mL) /5	N02AA01
1597	Parenteral Pethidine	Injection:50 mg/ml	Analgesics	Opioid analgesics	0.197939	MSH	N02AB02
1598	Parenteral Morphine	Injection: 10 mg in 1 mL ampoule	Analgesics	Opioid analgesics	0.61408	IHT - Morphine injection (5mL) /5	N02AA01
1599	Parenteral Fentanyl	Injection:50 mcg/ml	Analgesics	Opioid analgesics	0.619884	MSH	N01AH01
1600	Oral Misoprostol	Solid: 200 µg	Uterotonics	Prostaglandins	0.268	MSH	G02AD06
1601	Parenteral Oxytocin	Injection: 10 units per mL	Endocrine therapy	Oxytocin	0.367339	MSH	H01BB02
1602	Parenteral Ergometrine	Injection: 200 mcg in 1 mL ampoule (hydrogen maleate)	Uterotonics	Uterotonics	0.265571	MSH	G02AB03
1603	Parenteral Methylergometrine	Injection: 200 µg in 1 mL ampoule (hydrogen maleate)	Uterotonics	Uterotonics	0.134598	MSH	G02AB01
1604	Parenteral Carbetocin	Injection: 100 µg per mL	Uterotonics	Uterotonics	29.8828	FK - 100 ug/ml, 1 ml	H01BB03
1605	Parenteral Oxytocin	Injection: 10 units per mL (further diluted as an infusion)	Endocrine therapy	Oxytocin	0.238341	MSH	H01BB02
1606	Parenteral Ergometrine	Injection: 200 mcg in 1 mL ampoule (hydrogen maleate)	Uterotonics	Uterotonics	0.265571	MSH	G02AB03
1607	Parenteral Methylergometrine	Injection: 200 µg in 1 mL ampoule (hydrogen maleate)	Uterotonics	Uterotonics	0.134598	MSH	G02AB01
1608	Parenteral Carbetocin	Injection: 100 µg per mL	Uterotonics	Uterotonics	29.8828	FK - 100 ug/ml, 1 ml	H01BB03
1609	Topical Erythromycin	Ointment: 0.5%	Anti-infectives	Antibiotics	0.0830973	MSH	S01AA17 J01FA01
1610	Parenteral Phytomenadione	Injection: 1 mg per mL in ampoule	Antihemorrhagics	Vitamin K hemostatics	0.60501	MSH - 1mg/ml	B02BA01
1611	Parenteral Phytomenadione	Injection: 1 mg per mL in ampoule	Antihemorrhagics	Vitamin K hemostatics	0.60501	MSH - 1mg/ml	B02BA01
1612	Oral Zidovudine	Liquid: 50 mg per 5 mL	Anti-infectives	Antiretrovirals	0.0149472	MSH	J05AF01
1613	Oral Misoprostol	Solid: 200 µg	Uterotonics	Prostaglandins	0.268	MSH	G02AD06
1614	Vaginal Misoprostol	Solid: vaginal tablet 25 mcg	Uterotonics	Prostaglandins	0.268	MSH - 200ug tablet	G02AD06
1615	Vaginal Prostaglandin E2	Suppository: 10 mg	Uterotonics	Prostaglandins	12.7946	FK 2025 Euro price Prostin e2 gel 0.333 mg/g	G02AD02
1616	Parenteral Oxytocin	Injection: 10 units per mL (further diluted as an infusion)	Endocrine therapy	Oxytocin	0.238341	MSH	H01BB02
1617	Parenteral Ketamine	Injection: 50 mg per mL in 10 mL vial	Anaesthetics	NMDA receptor blockers	1.1817	IHT - Ketamine, 10 ml vial, 50 mg/ml	N01AX03
1618	Inhaled Halothane	Liquid for inhalation: 125 ml	Anaesthetics	Anaesthetic gases	0.230793	MSH	N01AB01
1619	Oral Methyldopa	Solid: 250 mg	Antihypertensives	Methyldopa	0.05628	MSH	C02AB01
1620	Oral Labetalol	Tablet: 100 mg, 200 mg, 300 mg	Antihypertensives	Beta blockers	0.007906	MSH median buyer price for atenolol used, as cost of labetalol from available source is exceedingly higher (ca. 5USD daily dosing cost)	C07AG01
1621	Oral Nifedipine	Solid: 10 mg (immediate-release)	Antihypertensives	Calcium channel blockers	0.0101	IHT	C08CA05
1622	Parenteral Magnesium sulfate	Injection: 500 mg per mL in 2 mL ampoule	Antihypertensives	Magnesium sulfate	0.139556	MSH	B05XA05
1623	Parenteral Hydralazine	Injection: 20 mg in ampoule	Antihypertensives	Arteriole dilators	5.2805	MSH	C02DB02
1624	Parenteral Labetalol	Injection: 5 mg/mL	Antihypertensives	Beta blockers	0.0166491	MSH	C07AG01
1625	Parenteral Magnesium sulfate	Injection: 500 mg per mL in 2 mL ampoule	Antihypertensives	Magnesium sulfate	0.139556	MSH	B05XA05
1626	Sublingual Misoprostol	Solid: 200 µg	Uterotonics	Prostaglandins	0.268	MSH	G02AD06
1627	Parenteral Oxytocin	Injection: 10 units per mL	Endocrine therapy	Oxytocin	0.367339	MSH	H01BB02
1628	Parenteral Oxytocin	Injection: 10 units per mL (further diluted as an infusion)	Endocrine therapy	Oxytocin	0.238341	MSH	H01BB02
1629	Parenteral Tranexamic acid	Injection: 100 mg per mL in 10 mL ampoule	Antihemorrhagics	Antifibrinolytics	0.784356	MSH	B02AA02
1630	Parenteral Sodium chloride	Injection: 0.9% isotonic	Intravenous fluids	Saline	0.804	MSH - per litre	B05XA03
1631	Parenteral Ringer's lactate	Injection 1000 ml bag	Intravenous fluids	Ringer's lactate	8.7243	MSH	0
1632	Parenteral Whole blood	450ml per unit	Blood and blood products	Whole blood	14.9388	Converted from Indian unit costs using 2025 exchange rate from Choudhury N. Prices of blood units in South East Asia. Asian J Transfus Sci. 2008 Jul;2(2):45-6. doi: 10.4103/0973-6247.42690. PMID: 20041075; PMCID: PMC2798761.	0
1633	Parenteral Ketamine	Injection: 50 mg per mL in 10 mL vial	Anaesthetics	NMDA receptor blockers	1.1817	IHT - Ketamine, 10 ml vial, 50 mg/ml	N01AX03
1634	Inhaled Halothane	Liquid for inhalation: 125 ml	Anaesthetics	Anaesthetic gases	0.230793	MSH	N01AB01
1635	Parenteral Ketamine	Injection: 50 mg per mL in 10 mL vial	Anaesthetics	NMDA receptor blockers	1.1817	IHT - Ketamine, 10 ml vial, 50 mg/ml	N01AX03
1636	Inhaled Halothane	Liquid for inhalation: 125 ml	Anaesthetics	Anaesthetic gases	0.230793	MSH	N01AB01
1637	Parenteral Ampicillin	Injection: 1 g in vial (as sodium salt)	Anti-infectives	Antibiotics	0.255002	MSH	J01CA01
1638	Parenteral Cefazolin	Injection: 1 g in vial (as sodium salt) powder	Anti-infectives	Antibiotics	0.645076	MSH	J01DB04
1639	Parenteral Gentamicin	Injection: 40 mg per mL in 2 mL vial (as sulfate)	Anti-infectives	Antibiotics	0.1818	IHT - Gentamycin, injection, 40 mg/ml in 2 ml vial	S02AA14 J01GB03
1640	Parenteral Ampicillin	Injection: 1 g in vial (as sodium salt)	Anti-infectives	Antibiotics	0.255002	MSH	J01CA01
1641	Parenteral Ampicillin	Injection: 1 g in vial (as sodium salt)	Anti-infectives	Antibiotics	0.255002	MSH	J01CA01
1642	Parenteral Gentamicin	Injection: 40 mg per mL in 2 mL vial (as sulfate)	Anti-infectives	Antibiotics	0.1818	IHT - Gentamycin, injection, 40 mg/ml in 2 ml vial	S02AA14 J01GB03
1643	Parenteral Cefazolin	Injection: 1 g in vial (as sodium salt) powder	Anti-infectives	Antibiotics	0.645076	MSH	J01DB04
1644	Parenteral Clindamycin	Injections: 150 mg per mL; 600 mg per 4 mL; 900 mg per 6 mL	Anti-infectives	Antibiotics	0.032825	IHT - Clarithromycin, 1 ml	J01FF01
1645	Parenteral Ampicillin	Injection: 1 g in vial (as sodium salt)	Anti-infectives	Antibiotics	0.255002	MSH	J01CA01
1646	Parenteral Penicillin G	Injection: 3 g in vial powder (5 million units)	Anti-infectives	Antibiotics	0.0800635	MSH	J01CE01
1647	Parenteral Ampicillin	Injection: 1 g in vial (as sodium salt)	Anti-infectives	Antibiotics	0.255002	MSH	J01CA01
1648	Parenteral Dexamethasone	Injection: 4 mg per mL in 1 mL ampoule	Corticosteroids	Corticosteroids	0.1515	IHT - Dexamethasone, 4 mg, 1 ampoule	H02AB02 C05AA09 L01AA01
1649	Parenteral Dexamethasone	Injection: 4 mg per mL in 1 mL ampoule	Corticosteroids	Corticosteroids	0.1515	IHT - Dexamethasone, 4 mg, 1 ampoule	H02AB02 C05AA09 L01AA01
1650	Parenteral Magnesium sulfate	Injection: 500 mg per mL in 2 mL ampoule	Antihypertensives	Magnesium sulfate	0.139556	MSH	B05XA05
1651	Parenteral Magnesium sulfate	Injection: 500 mg per mL in 2 mL ampoule	Antihypertensives	Magnesium sulfate	0.139556	MSH	B05XA05
1652	Parenteral Bupivacaine	Locoregional injections > Spinal anaesthesia: 0.5% in 4 mL ampoule (hydrochloride) + 7.5% glucose solution OR Parenteral > General injections > unspecified: 0.25% in vial (hydrochloride) ; 0.5% in vial (hydrochloride)	Anaesthetics	Amide anesthetics	0.20402	IHT	N01BB01
1653	Topical Lidocaine + epinephrine	Locoregional injections > Other: 1% (lidocaine hydrochloride OR lidocaine sulfate) + 1:200 000 epinephrine in vial OR 2% (lidocaine hydrochloride OR lidocaine sulfate) + 1:200 000 epinephrine in vial OR Local > Dental > Cartridge: 2% (lidocaine hydrochloride) + 1:80 000 epinephrine	Anaesthetics	Amide anesthetics + Sympathicomimetics	0.071422	MSH - Lidocaine/Epinephrine 1%/1:100000 vial	N01BB52
1654	Parenteral Bupivacaine	Locoregional injections > Spinal anaesthesia: 0.5% in 4 mL ampoule (hydrochloride) + 7.5% glucose solution OR Parenteral > General injections > unspecified: 0.25% in vial (hydrochloride) ; 0.5% in vial (hydrochloride)	Anaesthetics	Amide anesthetics	0.20402	IHT	N01BB01
1655	Topical Lidocaine + epinephrine	Locoregional injections > Other: 1% (lidocaine hydrochloride OR lidocaine sulfate) + 1:200 000 epinephrine in vial OR 2% (lidocaine hydrochloride OR lidocaine sulfate) + 1:200 000 epinephrine in vial OR Local > Dental > Cartridge: 2% (lidocaine hydrochloride) + 1:80 000 epinephrine	Anaesthetics	Amide anesthetics + Sympathicomimetics	0.071422	MSH - Lidocaine/Epinephrine 1%/1:100000 vial	N01BB52
1656	Parenteral Bupivacaine	Locoregional injections > Spinal anaesthesia: 0.5% in 4 mL ampoule (hydrochloride) + 7.5% glucose solution OR Parenteral > General injections > unspecified: 0.25% in vial (hydrochloride) ; 0.5% in vial (hydrochloride)	Anaesthetics	Amide anesthetics	0.20402	IHT	N01BB01
1657	Topical Lidocaine + epinephrine	Locoregional injections > Other: 1% (lidocaine hydrochloride OR lidocaine sulfate) + 1:200 000 epinephrine in vial OR 2% (lidocaine hydrochloride OR lidocaine sulfate) + 1:200 000 epinephrine in vial OR Local > Dental > Cartridge: 2% (lidocaine hydrochloride) + 1:80 000 epinephrine	Anaesthetics	Amide anesthetics + Sympathicomimetics	0.071422	MSH - Lidocaine/Epinephrine 1%/1:100000 vial	N01BB52
1658	Oral Miltefosine	50 mg	Anti-infectives	Antiparasitics	1.66271	WHO - Control of the leishmaniases: Report of a meeting of the WHO Expert Committee on the Control of Leishmaniases [Internet]. Geneva, Switzerland; 2010 Mar	P01CX04
1659	Parenteral Sodium stibogluconate	Injection: 100 mg per mL in 30 mL vial	Anti-infectives	Antiparasitics	0.510571	MSH	P01CB02
1660	Parenteral Amphotericin B	General injections > IV: 50 mg powder for injection in vial (as deoxycholate or liposomal complex)	Anti-infectives	Antibiotics	16.4125	IHT - liposomal amphotericin B (Ambisome), 50 mg vial	J02AA01
1661	Parenteral Meglumine antimoniate	General injections > IM: 30% in 5 mL ampoule equivalent to approximately 8.1% antimony	Anti-infectives	Antiparasitics	1.56	Lit WHO: $1.20 per 5-ml vial of 81 mg/ml, Colombia and brazil -Carvalho JP, Assis TM, Simões TC, Cota G. Estimating direct costs of the treatment for mucosal leishmaniasis in Brazil. Rev Soc Bras Med Trop. 2021 Jan 29;54:e04542020. doi: 10.1590/0037-8682-0454-2020. PMID: 33533816; PMCID: PMC7849328. -Berger BA, Cossio A, Saravia NG, Castro MDM, Prada S, Bartlett AH, Pho MT. Cost-effectiveness of meglumine antimoniate versus miltefosine caregiver DOT for the treatment of pediatric cutaneous leishmaniasis. PLoS Negl Trop Dis. 2017 Apr 6;11(4):e0005459. doi: 10.1371/journal.pntd.0005459. PMID: 28384261; PMCID: PMC5404883.	P01CB01
1662	Parenteral Paromomycin	General injections > IM: 750 mg paromomycin base (as sulfate)	Anti-infectives	Antibiotics	1.3616	Olliaro P, Darley S, Laxminarayan R, Sundar S. Cost-effectiveness projections of single and combination therapies for visceral leishmaniasis in Bihar, India. Trop Med Int Health. 2009 Aug;14(8):918-25. doi: 10.1111/j.1365-3156.2009.02306.x. Epub 2009 Jun 28. PMID: 19563434.	A07AA06
1663	Parenteral Sodium stibogluconate	General injections > unspecified: 100 mg per mL in 30 mL vial	Anti-infectives	Antiparasitics	0.510571	MSH	P01CB02
1664	Parenteral Bupivacaine	Locoregional injections > Spinal anaesthesia: 0.5% in 4 mL ampoule (hydrochloride) + 7.5% glucose solution OR Parenteral > General injections > unspecified: 0.25% in vial (hydrochloride) ; 0.5% in vial (hydrochloride)	Anaesthetics	Amide anesthetics	0.20402	IHT	N01BB01
1665	Topical Lidocaine + epinephrine	Locoregional injections > Other: 1% (lidocaine hydrochloride OR lidocaine sulfate) + 1:200 000 epinephrine in vial OR 2% (lidocaine hydrochloride OR lidocaine sulfate) + 1:200 000 epinephrine in vial OR Local > Dental > Cartridge: 2% (lidocaine hydrochloride) + 1:80 000 epinephrine	Anaesthetics	Amide anesthetics + Sympathicomimetics	0.071422	MSH - Lidocaine/Epinephrine 1%/1:100000 vial	N01BB52
1666	Topical Paromomycin	Injection: 750 mg paromomycin (componded as 15% cream)	Anti-infectives	Antibiotics	1.3616	Olliaro P, Darley S, Laxminarayan R, Sundar S. Cost-effectiveness projections of single and combination therapies for visceral leishmaniasis in Bihar, India. Trop Med Int Health. 2009 Aug;14(8):918-25. doi: 10.1111/j.1365-3156.2009.02306.x. Epub 2009 Jun 28. PMID: 19563434.	A07AA06
1667	Oral Miltefosine	50 mg	Anti-infectives	Antiparasitics	1.66271	WHO - Control of the leishmaniases: Report of a meeting of the WHO Expert Committee on the Control of Leishmaniases [Internet]. Geneva, Switzerland; 2010 Mar	P01CX04
1668	Parenteral Bupivacaine	Locoregional injections > Spinal anaesthesia: 0.5% in 4 mL ampoule (hydrochloride) + 7.5% glucose solution OR Parenteral > General injections > unspecified: 0.25% in vial (hydrochloride) ; 0.5% in vial (hydrochloride)	Anaesthetics	Amide anesthetics	0.20402	IHT	N01BB01
1669	Topical Lidocaine + epinephrine	Locoregional injections > Other: 1% (lidocaine hydrochloride OR lidocaine sulfate) + 1:200 000 epinephrine in vial OR 2% (lidocaine hydrochloride OR lidocaine sulfate) + 1:200 000 epinephrine in vial OR Local > Dental > Cartridge: 2% (lidocaine hydrochloride) + 1:80 000 epinephrine	Anaesthetics	Amide anesthetics + Sympathicomimetics	0.071422	MSH - Lidocaine/Epinephrine 1%/1:100000 vial	N01BB52
1670	Parenteral Bupivacaine	Locoregional injections > Spinal anaesthesia: 0.5% in 4 mL ampoule (hydrochloride) + 7.5% glucose solution OR Parenteral > General injections > unspecified: 0.25% in vial (hydrochloride) ; 0.5% in vial (hydrochloride)	Anaesthetics	Amide anesthetics	0.20402	IHT	N01BB01
1671	Topical Lidocaine + epinephrine	Locoregional injections > Other: 1% (lidocaine hydrochloride OR lidocaine sulfate) + 1:200 000 epinephrine in vial OR 2% (lidocaine hydrochloride OR lidocaine sulfate) + 1:200 000 epinephrine in vial OR Local > Dental > Cartridge: 2% (lidocaine hydrochloride) + 1:80 000 epinephrine	Anaesthetics	Amide anesthetics + Sympathicomimetics	0.071422	MSH - Lidocaine/Epinephrine 1%/1:100000 vial	N01BB52
1672	oral Rifampicin	Solid: 150 mg; 300 mg	Anti-infectives	Antibiotics	0.120392	IHT - Rifampicin, 300 mg tab	J04AB02
1673	oral Rifampicin	Solid: 150 mg; 300 mg	Anti-infectives	Antibiotics	0.120392	IHT - Rifampicin, 300 mg tab	J04AB02
1674	oral Rifampicin	Solid: 150 mg; 300 mg	Anti-infectives	Antibiotics	0.120392	IHT - Rifampicin, 300 mg tab	J04AB02
1675	oral Rifampicin	Solid: 150 mg; 300 mg	Anti-infectives	Antibiotics	0.120392	IHT - Rifampicin, 300 mg tab	J04AB02
1676	oral Rifampicin	Liquid: 20 mg per mL	Anti-infectives	Antibiotics	0.149946	MSH	J04AB02
1677	oral Prednisolone	Solid: 5 mg; 25 mg	Corticosteroids	Corticosteroids	0.265428	IHT - Prednisolone, tablet, 20 mg	H02AB06 S01BA04 A07EA01
1678	oral Rifampicin	Solid: 150 mg; 300 mg	Anti-infectives	Antibiotics	0.120392	IHT - Rifampicin, 300 mg tab	J04AB02
1679	oral Clofazimine	Solid: 100 mg; 50 mg	Anti-infectives	Antibiotics	1.57619	MSH	J04BA01
1680	oral Dapsone	Solid: 100 mg tablet; 50 mg tablet; 25 mg tablet	Anti-infectives	Antibiotics	0.2525	IHT - Dapsone, 100 mg tab	J04BA02
1681	oral Rifampicin	Solid: 150 mg; 300 mg	Anti-infectives	Antibiotics	0.120392	IHT - Rifampicin, 300 mg tab	J04AB02
1682	oral Clofazimine	Solid: 100 mg; 50 mg	Anti-infectives	Antibiotics	1.57619	MSH	J04BA01
1683	oral Dapsone	Solid: 100 mg tablet; 50 mg tablet; 25 mg tablet	Anti-infectives	Antibiotics	0.2525	IHT - Dapsone, 100 mg tab	J04BA02
1684	oral Rifampicin	Solid: 150 mg; 300 mg	Anti-infectives	Antibiotics	0.120392	IHT - Rifampicin, 300 mg tab	J04AB02
1685	oral Clofazimine	Solid: 100 mg; 50 mg	Anti-infectives	Antibiotics	1.57619	MSH	J04BA01
1686	oral Dapsone	Solid: 100 mg tablet; 50 mg tablet; 25 mg tablet	Anti-infectives	Antibiotics	0.2525	IHT - Dapsone, 100 mg tab	J04BA02
1687	oral Rifampicin	Solid: 150 mg; 300 mg	Anti-infectives	Antibiotics	0.120392	IHT - Rifampicin, 300 mg tab	J04AB02
1688	oral Clofazimine	Solid: 100 mg; 50 mg	Anti-infectives	Antibiotics	1.57619	MSH	J04BA01
1689	oral Dapsone	Solid: 100 mg tablet; 50 mg tablet; 25 mg tablet	Anti-infectives	Antibiotics	0.2525	IHT - Dapsone, 100 mg tab	J04BA02
1690	oral Rifampicin	Solid: 150 mg; 300 mg	Anti-infectives	Antibiotics	0.120392	IHT - Rifampicin, 300 mg tab	J04AB02
1691	oral Clofazimine	Solid: 100 mg; 50 mg	Anti-infectives	Antibiotics	1.57619	MSH	J04BA01
1692	oral Dapsone	Solid: 100 mg tablet; 50 mg tablet; 25 mg tablet	Anti-infectives	Antibiotics	0.2525	IHT - Dapsone, 100 mg tab	J04BA02
1693	oral Rifampicin	Solid: 150 mg; 300 mg	Anti-infectives	Antibiotics	0.120392	IHT - Rifampicin, 300 mg tab	J04AB02
1694	oral Clofazimine	Solid: 100 mg; 50 mg	Anti-infectives	Antibiotics	1.57619	MSH	J04BA01
1695	oral Dapsone	Solid: 100 mg tablet; 50 mg tablet; 25 mg tablet	Anti-infectives	Antibiotics	0.2525	IHT - Dapsone, 100 mg tab	J04BA02
1696	oral Ofloxacin	Oral > Solid: 200 mg; 400 mg	Anti-infectives	Antibiotics	0.0367759	MSH	S01AE01 J01MA01
1697	oral Doxycycline	Oral > Solid: 50 mg (as hyclate); 100 mg (as hyclate)	Anti-infectives	Antibiotics	0.0101	IHT - Doxycycline, capsule or tablet, 100 mg (hydrochloride)	J01AA02
1698	oral Clofazimine	Solid: 100 mg; 50 mg	Anti-infectives	Antibiotics	1.57619	MSH	J04BA01
1699	oral Clarithromycin	Oral > Solid > dosage form: 500 mg; 250 mg	Anti-infectives	Antibiotics	0.425254	MSH	J01FA09
1700	oral Levofloxacin	Oral > Solid: 250 mg tablet; 500 mg tablet; 750 mg tablet; 100 mg tablet (dispersible)	Anti-infectives	Antibiotics	0.637326	MSH	J01MA12
1701	oral Moxifloxacin	Oral > Solid: 400 mg tablet; 100 mg tablet (dispersible)	Anti-infectives	Antibiotics	2.35331	MSH - 400mg tablet	J01MA14
1702	parenteral Bupivacaine	Locoregional injections > Spinal anaesthesia: 0.5% in 4 mL ampoule (hydrochloride) + 7.5% glucose solution OR Parenteral > General injections > unspecified: 0.25% in vial (hydrochloride) ; 0.5% in vial (hydrochloride)	Anaesthetics	Amide anesthetics	0.20402	IHT	N01BB01
1703	parenteral Ephedrine	Locoregional injections > Spinal anaesthesia: 30 mg per mL in 1 mL ampoule (ephedrine hydrochloride)	Procedure-related anaesthetic drugs	Sympathicomimetics	0.723457	MSH	C01CA26
1704	parenteral Lidocaine	Locoregional injections > Spinal anaesthesia: 5% in 2 mL ampoule (hydrochloride) + 7.5% glucose solution OR Locoregional injections > Other: 1% in vial (hydrochloride) ; 2% in vial (hydrochloride) OR Topical > unspecified: 2 to 4% (hydrochloride)	Anaesthetics	Amide anesthetics	0.021306	MSH - 2% vial	N01BB02 C01BB01
1705	parenteral Lidocaine + epinephrine	Parenteral > Locoregional injections > Other: 1% (lidocaine hydrochloride OR lidocaine sulfate) + 1:200 000 epinephrine in vial; 2% (lidocaine hydrochloride OR lidocaine sulfate) + 1:200 000 epinephrine in vial	Anaesthetics	Amide anesthetics + Sympathicomimetics	0.071422	MSH - Lidocaine/Epinephrine 1%/1:100000 vial	N01BB52
1706	Oral Diclofenac	Oral > Solid: 25- 50 mg	Analgesics	NSAIDs	0.0918347	MSH	M01AB05
1707	Oral Naproxen	500 mg	Analgesics	NSAIDs	0.132258	MSH	M01AE02
1708	Oral Paracetamol	Solid: 100 to 500 mg	Analgesics	Amide anesthetics	0.034438	MSH	N02BE01
1709	Oral Multiple micronutrient powder	Oral > Other:	Micronutrients	Multiple micronutrients	0.0173333	UNICEF - https://www.unicef.org/supply/media/16306/file/Multiple-Micronutrient-Powder-Price-Data-2012-2023.pdf , price of 30 sachet box /30	A11AA01
1710	Oral Calcium	Oral > Solid: 500 mg (elemental calcium)	Micronutrients	Minerals	0.0202	IHT	A12AA20
1711	Oral Haematinic capsule		Micronutrients	Iron, B12 and folic acid	0.001742	MSH	B03AE01
1712	Oral Ferrous salt + folic acid	Oral > Solid > tablet: 60 mg elemental iron + 400 µg tablet; 60 mg elemental iron + 2.8 mg	Micronutrients	Minerals + vitamins	0.001742	MSH	B03AD03 B03AD02 B03AD05
1713	parenteral Bupivacaine	Locoregional injections > Spinal anaesthesia: 0.5% in 4 mL ampoule (hydrochloride) + 7.5% glucose solution OR Parenteral > General injections > unspecified: 0.25% in vial (hydrochloride) ; 0.5% in vial (hydrochloride)	Anaesthetics	Amide anesthetics	0.20402	IHT	N01BB01
1714	parenteral Ephedrine	Locoregional injections > Spinal anaesthesia: 30 mg per mL in 1 mL ampoule (ephedrine hydrochloride)	Procedure-related anaesthetic drugs	Sympathicomimetics	0.723457	MSH	C01CA26
1715	parenteral Lidocaine	Locoregional injections > Spinal anaesthesia: 5% in 2 mL ampoule (hydrochloride) + 7.5% glucose solution OR Locoregional injections > Other: 1% in vial (hydrochloride) ; 2% in vial (hydrochloride) OR Topical > unspecified: 2 to 4% (hydrochloride)	Anaesthetics	Amide anesthetics	0.021306	MSH - 2% vial	N01BB02 C01BB01
1716	parenteral Lidocaine + epinephrine	Parenteral > Locoregional injections > Other: 1% (lidocaine hydrochloride OR lidocaine sulfate) + 1:200 000 epinephrine in vial; 2% (lidocaine hydrochloride OR lidocaine sulfate) + 1:200 000 epinephrine in vial	Anaesthetics	Amide anesthetics + Sympathicomimetics	0.071422	MSH - Lidocaine/Epinephrine 1%/1:100000 vial	N01BB52
1717	Oral Venetoclax	10 mg, 50 mg and 100 mg	Chemotherapy	Other chemotherapy	55.6344	FK 2025 euro price per 100mg (dosing assumed: 100mg day 1, 200mg day 2, 400mg day 3-28)	L01XX52
1718	Parenteral Daunorubicin	20 mg	Chemotherapy	Chemotherapeutic cytotoxic antibiotics	25.8951	MSH - 20 mg vial median buyer	L01DB02
1719	Parenteral Idarubicin	5 mg, 10 mg and 20 mg	Chemotherapy	Chemotherapeutic cytotoxic antibiotics	96.377	MSH - 10 mg vial	L01DB06
1720	Parenteral Mitoxantrone	20 mg, 25 mg and 30 mg	Chemotherapy	Chemotherapeutic cytotoxic antibiotics	32	Pfizer - USA https://cdn.pfizer.com/pfizercom/products/vtprescribers/short/MEKTOVIVTPriceDisclosureShortForm04022024.pdf?	L01DB07
1721	Parenteral Cytarabine	20 mg and 100 mg	Chemotherapy	Antimetabolites	4.65972	MSH - 100 mg vial	L01BC01
1722	Parenteral Fludarabine	25 mg and 50 mg	Chemotherapy	Antimetabolites	36.5693	MSH - 50mg vial /2	L01BB05
1723	Parenteral Etoposide	100 mg, 500 mg and 1000 mg	Chemotherapy	Plant Alkaloids	0.540824	MSH - 20mg/ml vial	L01CB01
1724	Parenteral Decitabine		Chemotherapy	Antimetabolites	755.149	FK - 50mg powder 2025 euro price, 1.5 avg m2 30mg	L01BC08
1725	subcutaneous Azacitidine	100 mg	Chemotherapy	Antimetabolites	235.448	FK Euro price	L01BC07
1726	subcutaneous Cytarabine	20 mg and 100 mg	Chemotherapy	Antimetabolites	4.65972	MSH - 100 mg vial	L01BC01
1727	Intrathecal Methotrexate	50 mg, 250 mg, 1000 mg	Chemotherapy	Antimetabolites	11.3498	MSH - 25 mg/ml, 20ml vial = 1g	L01BA01 L04AX03
1728	Intrathecal Cytarabine	20 mg and 100 mg	Chemotherapy	Antimetabolites	4.65972	MSH - 100 mg vial	L01BC01
1729	Intrathecal Hydrocortisone	50mg	Corticosteroids	Corticosteroids	1.072	MSH - used higher (10mg) cost listed	H02AB09
1730	Intrathecal Methylprednisolone	40mg	Corticosteroids	Corticosteroids	1.80967	MSH	H02AB04
1731	Oral All-trans retinoic acid	10 mg	Chemotherapy	Other chemotherapy	4.99484	FK 2025 Euro price	L01XF01
1732	Oral Mercaptopurine	50 mg tablet and 20 mg/mL suspension	Chemotherapy	Antimetabolites	2.99624	MSH - 50mg tablet	L01BB02
1733	Oral Methotrexate		Chemotherapy	Antimetabolites	0.0804	MSH - cost per 2.5 mg	L01BA01
1734	Oral Tioguanine	40 mg tablet	Chemotherapy	Antimetabolites	9.14389	MSH	L01BB03
1735	Oral Prednisone		Corticosteroids	Corticosteroids	0.250044	MSH cost of 50mg tablet *2, dosing assumed in chemotherapy regimen: 100mg/day	H02AB06
1736	Parenteral Daunorubicin	20 mg	Chemotherapy	Chemotherapeutic cytotoxic antibiotics	25.8951	MSH - 20 mg vial median buyer	L01DB02
1737	Parenteral Idarubicin	5 mg, 10 mg and 20 mg	Chemotherapy	Chemotherapeutic cytotoxic antibiotics	96.377	MSH - 10 mg vial	L01DB06
1738	Parenteral Mitoxantrone	20 mg, 25 mg and 30 mg	Chemotherapy	Chemotherapeutic cytotoxic antibiotics	32	Pfizer - USA https://cdn.pfizer.com/pfizercom/products/vtprescribers/short/MEKTOVIVTPriceDisclosureShortForm04022024.pdf?	L01DB07
1739	Parenteral Cytarabine	20 mg and 100 mg	Chemotherapy	Antimetabolites	4.65972	MSH - 100 mg vial	L01BC01
1740	Parenteral Etoposide		Chemotherapy	Plant Alkaloids	0.540824	MSH - 20mg/ml vial	L01CB01
1741	Parenteral Arsenic trioxide	1 mg/mL and 2 mg/mL	Chemotherapy	Other chemotherapy	238.393	FK 2025 Euro price for 12 ml 1mg/ml, dosing at 0.15mg/kg, avg weight of 60kg	L01XX27
1742	Intrathecal Cytarabine	20 mg and 100 mg	Chemotherapy	Antimetabolites	4.65972	MSH - 100 mg vial	L01BC01
1743	Intrathecal Methotrexate	50 mg, 250 mg and 1000 mg	Chemotherapy	Antimetabolites	11.3498	MSH - 25 mg/ml, 20ml vial = 1g	L01BA01
1744	Intrathecal Hydrocortisone	50 mg	Corticosteroids	Corticosteroids	1.072	MSH - used higher (10mg) cost listed	H02AB09
1745	Intrathecal Methylprednisolone	40mg	Corticosteroids	Corticosteroids	1.80967	MSH	H02AB04
1746	Parenteral Dexamethasone		Corticosteroids	Corticosteroids	0.1515	IHT - Dexamethasone, 4 mg, 1 ampoule	H02AB02
1747	Parenteral Methotrexate	50 mg, 250 mg and 1000 mg	Chemotherapy	Antimetabolites	11.3498	MSH - 25 mg/ml, 20ml vial = 500mg	L01BA01 L04AX03
1748	Oral Dexamethasone		Corticosteroids	Corticosteroids	0.25025	MSH	H02AB02
1749	Oral Prednisone		Corticosteroids	Corticosteroids	0.250044	MSH cost of 50mg tablet *2, dosing assumed in chemotherapy regimen: 100mg/day	H02AB06
1750	Oral Mercaptopurine	20 mg/mL oral suspension and 50 mg tablet	Chemotherapy	Antimetabolites	2.99624	MSH - 50mg tablet	L01BB02
1751	Oral Methotrexate	2 mg/mL and 2.5 mg/mL oral suspension, 2.5 mg, 5mg, 7.5 mg, 10 mg and 15 mg tablets	Chemotherapy	Antimetabolites	0.0804	MSH - cost per 2.5 mg	L01BA01
1752	Oral Tioguanine	40 mg tablet	Chemotherapy	Antimetabolites	9.14389	MSH	L01BB03
1753	Oral Calcium folinate		Chemotherapy adjuncts	Detoxifying agents for antineoplastic treatment	21.0258	FK 2025 Euro price for DDD 60mg	V03AF03
1754	Oral Imatinib	100 mg and 400 mg tablets	Chemotherapy	Protein kinase inhibitors	0.928888	MSH	L01EA01
1755	Oral Dasatinib	20 mg, 50 mg and 70 mg tablets	Chemotherapy	Protein kinase inhibitors	41.9592	Yaozh - Li N, Zheng B, Cai HF, Yang J, Luo XF, Weng LZ, Zhan FM, Liu MB. Cost Effectiveness of Imatinib, Dasatinib, and Nilotinib as First-Line Treatment for Chronic-Phase Chronic Myeloid Leukemia in China. Clin Drug Investig. 2018 Jan;38(1):79-86. doi: 10.1007/s40261-017-0587-z. PMID: 29027641.	L01EA02
1756	Oral Nilotinib	50 mg, 150 mg and 200 mg tablets	Chemotherapy	Protein kinase inhibitors	39.3762	Yaozh - Li N, Zheng B, Cai HF, Yang J, Luo XF, Weng LZ, Zhan FM, Liu MB. Cost Effectiveness of Imatinib, Dasatinib, and Nilotinib as First-Line Treatment for Chronic-Phase Chronic Myeloid Leukemia in China. Clin Drug Investig. 2018 Jan;38(1):79-86. doi: 10.1007/s40261-017-0587-z. PMID: 29027641.	L01EA03
1757	Oral Ponatinib	10 mg, 15 mg, 30 mg and 45 mg	Chemotherapy	Protein kinase inhibitors	190.495	FK 2025 Euro price, DDD 45mg	L01EA05
1758	Parenteral Rituximab	100 mg and 500 mg	Chemotherapy	Chemotherapeutic monoclonal antibodies	1648.86	MSH price per ml 10mg/ml, dosing assumed 500mg/m2, mean BSA 1.80	L01FA01
1759	Parenteral Asparaginase	10000 IU	Chemotherapy	Other chemotherapy	28.1802	MSH	L01XX02
1760	Parenteral Pegaspargase	3750 unit	Chemotherapy	Other chemotherapy	1894.2	Greece - Greek Ministry of Health. Drug price bulletin 2020. Available at: https://www.moh.gov.gr/articles/times-farmakwn/deltia-timwn. Accessed 30 June 2020.	L01XX24
1761	Subcutaneous Cytarabine	20 mg/mL and 100 mg/mL	Chemotherapy	Antimetabolites	4.65972	MSH - 100 mg vial	L01BC01
1762	Parenteral Cytarabine	20 mg/mL and 100 mg/mL	Chemotherapy	Antimetabolites	4.65972	MSH - 100 mg vial	L01BC01
1763	Parenteral Methotrexate	50 mg, 250 mg and 1000 mg	Chemotherapy	Antimetabolites	11.3498	MSH - 25 mg/ml, 20ml vial = 500mg	L01BA01
1764	Parenteral Cyclophosphamide	500 mg, 1000 mg and 2000 mg	Chemotherapy	Alkylating agents	10.2313	IHT - Cyclophosphamide, 1 g	L01AA01
1765	Parenteral Etoposide	100 mg, 500 mg and 1000 mg	Chemotherapy	Plant Alkaloids	0.540824	MSH - 20mg/ml vial	L01CB01
1766	Parenteral Daunorubicin	20 mg in US (check eml other doses listed)	Chemotherapy	Chemotherapeutic cytotoxic antibiotics	25.8951	MSH - 20 mg vial median buyer	L01DB02
1767	Parenteral Doxorubicin	2 mg/mL	Chemotherapy	Chemotherapeutic cytotoxic antibiotics	2.5755	IHT - Doxorubicin, 10 mg vial	L01DB01
1768	Parenteral Idarubicin	5, 10 and 20 mg	Chemotherapy	Chemotherapeutic cytotoxic antibiotics	96.377	MSH - 10 mg vial	L01DB06
1769	Parenteral Calcium folinate	different doses check eml	Chemotherapy adjuncts	Detoxifying agents for antineoplastic treatment	16.0862	FK 2025 Euro price for generic 10ml 10mg/ml, 20mg/m2 bolus/day, mean BSA 1.80m2	V03AF03
1770	Parenteral Vincristine	1 mg/mL (1mL, 2mL and 5mL)	Chemotherapy	Plant Alkaloids	5.45527	MSH 2mg ampoule	L01CA02
1771	Parenteral Mesna	100 mg/mL	Chemotherapy adjuncts	Detoxifying agents for antineoplastic treatment	0.98423	MSH - 100mg	V03AF01
1772	Parenteral Asparaginase	10000 IU	Chemotherapy	Other chemotherapy	70.8654	MSH	L01XX02
1773	Parenteral Pegaspargase	3550 unit	Chemotherapy	Other chemotherapy	1894.2	Greece - Greek Ministry of Health. Drug price bulletin 2020. Available at: https://www.moh.gov.gr/articles/times-farmakwn/deltia-timwn. Accessed 30 June 2020.	L01XX24
1774	Intrathecal Cytarabine	20 mg and 100 mg	Chemotherapy	Antimetabolites	4.65972	MSH - 100 mg vial	L01BC01
1775	Intrathecal Methotrexate	50 mg, 250 mg, 1000 mg	Chemotherapy	Antimetabolites	11.3498	MSH - 25 mg/ml, 20ml vial = 1g	L01BA01
1776	Intrathecal Hydrocortisone	50mg	Corticosteroids	Corticosteroids	1.072	MSH - used higher (10mg) cost listed	H02AB09
1777	Intrathecal Methylprednisolone	40mg	Corticosteroids	Corticosteroids	1.80967	MSH	H02AB04
1778	Oral Imatinib	100 mg and 400 mg tablets	Chemotherapy	Protein kinase inhibitors	0.928888	MSH	L01EA01
1779	Oral Dasatinib	20mg, 50 mg, 70mg, 80 mg, 100mg and 140 mg	Chemotherapy	Protein kinase inhibitors	41.9592	Yaozh - Li N, Zheng B, Cai HF, Yang J, Luo XF, Weng LZ, Zhan FM, Liu MB. Cost Effectiveness of Imatinib, Dasatinib, and Nilotinib as First-Line Treatment for Chronic-Phase Chronic Myeloid Leukemia in China. Clin Drug Investig. 2018 Jan;38(1):79-86. doi: 10.1007/s40261-017-0587-z. PMID: 29027641.	L01EA02
1780	Oral Nilotinib	50 mg, 150 mg and 200 mg	Chemotherapy	Protein kinase inhibitors	39.3762	Yaozh - Li N, Zheng B, Cai HF, Yang J, Luo XF, Weng LZ, Zhan FM, Liu MB. Cost Effectiveness of Imatinib, Dasatinib, and Nilotinib as First-Line Treatment for Chronic-Phase Chronic Myeloid Leukemia in China. Clin Drug Investig. 2018 Jan;38(1):79-86. doi: 10.1007/s40261-017-0587-z. PMID: 29027641.	L01EA03
1781	Oral Ponatinib	10 mg, 15 mg, 30 mg and 45 mg	Chemotherapy	Protein kinase inhibitors	190.495	FK 2025 Euro price, DDD 45mg	L01EA05
1782	Oral Bosutinib	50 mg, 100 mg, 400 mg and 500 mg	Chemotherapy	Protein kinase inhibitors	124.774	FK 2025 Euro price, DDD 0.4g	L01EA04
1783	Oral Hydroxycarbamide	100 mg, 200 mg, 300mg, 400 mg, 500 mg and 1000 mg	Chemotherapy	Other chemotherapy	0.291316	MSH - 500mg	L01XX05
1784	Oral Ibrutinib	70 mg, 140 mg, 280 mg, 420 mg and 560 mg	Chemotherapy	Protein kinase inhibitors	181.023	FK 2025 Euro price, assumed 420mg DDD yearlong for avg 2-3 years	L01EL01
1785	Oral Chlorambucil	2 mg	Chemotherapy	Alkylating agents	0.99964	MSH - 2mg tab-cap	L01AA02
1786	Oral Fludarabine	10 mg	Chemotherapy	Antimetabolites	229.16	FK 2025 Euro price per tablet 10mg, oral dosing 40mg/m2 with mean BSA 1.80	L01BB05
1787	Parenteral Cyclophosphamide	500 mg, 1000 mg and 2000 mg	Chemotherapy	Alkylating agents	10.2313	IHT - Cyclophosphamide, 1 g	L01AA01
1788	Parenteral Bendamustine	25 mg and 100 mg (EML has diff doses 45 mg and 180 mg)	Chemotherapy	Alkylating agents	249.116	FK Euro price, 100mg	L01AA09
1789	Parenteral Fludarabine	50 mg	Chemotherapy	Antimetabolites	73.1385	MSH - 50mg vial /2	L01BB05
1790	Parenteral Rituximab	100 mg and 500 mg	Chemotherapy	Chemotherapeutic monoclonal antibodies	1648.86	MSH price per ml 10mg/ml, dosing assumed 500mg/m2, mean BSA 1.80	L01FA01
1791	Parenteral Cefazolin	2g	Anti-infectives	Antibiotics	1.29122	MSH - 2 1g vials	J01DB04
1792	Parenteral Metronidazole	500mg (5mg/ml)	Anti-infectives	Antibiotics	0.6464	IHT - Metronidazole	A01AB17
1793	Parenteral Cefazolin	2g	Anti-infectives	Antibiotics	1.29122	MSH - 2 1g vials	J01DB04
1794	Parenteral Metronidazole	500mg (5mg/ml)	Anti-infectives	Antibiotics	0.6464	IHT - Metronidazole	A01AB17
1795	Parenteral Doxorubicin	10 mg in vial or 50 mg in vial	Chemotherapy	Chemotherapeutic cytotoxic antibiotics	2.5755	IHT - Doxorubicin, 10 mg vial	L01DB01
1796	Oral Aprepitant	125mg-80mg-80mg (3 pills) package	Antiemetics	Serotonin antagonists	24.9203	FK 2025 Euro price	A04AD12
1797	Parenteral Dexamethasone	Injection: 4 mg per mL in 1 mL ampoule	Corticosteroids	Corticosteroids	0.1515	IHT - Dexamethasone, 4 mg, 1 ampoule	H02AB02 C05AA09 L01AA01
1798	Parenteral Ondansetron	Injection: 2 mg per mL in 2 mL ampoule	Antiemetics	Serotonin antagonists	0.235036	MSH	A04AA01
1799	Parenteral Diphenhydramine	Injection: 50 mg in 1 ml vial	Antihistamines	Antihistamines	0.01943	MSH - 50mg tab cap median buyer price	R06AA02
1800	Parenteral Filgrastim	Injection: 120 µg per 0.2 mL in prefilled syringe; 300 µg per 0.5 mL in prefilled syringe; 480 µg per 0.8 mL in prefilled syringe; 300 µg per mL in 1 mL vial; 480 µg per 1.6 mL in 1.6 mL vial	Colony stimulating factors	Colony stimulating factors	86.095	MSH	L03AA02
1801	Oral Levofloxacin	750mg	Anti-infectives	Antibiotics	0.349852	MSH	J01MA12
1802	Oral Amoxicillin + clavulanic acid	Solid: 875 mg (as trihydrate) + 125 mg (as potassium salt)	Anti-infectives	Antibiotics	0.23919	MSH	J01CR02
1803	Parenteral Cefazolin	2g	Anti-infectives	Antibiotics	1.29122	MSH - 2 1g vials	J01DB04
1804	Parenteral Metronidazole	500mg (5mg/ml)	Anti-infectives	Antibiotics	0.6464	IHT - Metronidazole	A01AB17
1805	Oral Amoxicillin	Liquid: 125 mg per 5 mL (as trihydrate) powder for oral liquid;	Anti-infectives	Antibiotics	0.0103594	MSH	J01CA04
1806	Oral Amoxicillin	Liquid: 250 mg per 5 mL (as trihydrate) powder for oral liquid	Anti-infectives	Antibiotics	0.0109514	MSH	J01CA04
1807	Oral Phenoxymethylpenicillin	Oral > Liquid: 250 mg per 5 mL (as potassium salt) powder for oral liquid	Anti-infectives	Antibiotics	0.023584	MSH	J01CE02
1808	Inhalation Salbutamol	aerosol: 100 µg per dose (as sulfate); 100 µg per dose (as sulfate) metered-dose inhaler	Inhaled medications	Inhaled bronchodilators	0.0110994	MSH	R03AC02
1809	Inhalation Salbutamol	aerosol: 100 µg per dose (as sulfate); 100 µg per dose (as sulfate) metered-dose inhaler	Inhaled medications	Inhaled bronchodilators	0.0110994	MSH	R03AC02
1810	Oral Ibuprofen	Solid: 200 mg ; 400 mg ; 600 mg	Analgesics	NSAIDs	0.01111	IHT - Ibuprofen, 400 mg tab	M01AE01
1811	Oral Ibuprofen	Liquid: 200 mg per 5 mL	Analgesics	NSAIDs	0.0115004	MSH	M01AE01
1812	Oral Paracetamol	Solid: 100 to 500 mg	Analgesics	Amide anesthetics	0.034438	MSH	N02BE01
1813	Oral Paracetamol	Liquid: 125 mg per 5 mL; 120 mg per 5 mL	Analgesics	Amide anesthetics	0.00858352	MSH	N02BE01
1814	Oral Amoxicillin	Liquid: 125 mg per 5 mL (as trihydrate) powder for oral liquid;	Anti-infectives	Antibiotics	0.0103594	MSH	J01CA04
1815	Oral Amoxicillin	Liquid: 250 mg per 5 mL (as trihydrate) powder for oral liquid	Anti-infectives	Antibiotics	0.0109514	MSH	J01CA04
1816	Oral Amoxicillin	500 mg (as trihydrate) ; 1 g (as trihydrate)	Anti-infectives	Antibiotics	0.0443235	MSH	J01CA04
1817	Oral Amoxicillin + clavulanic acid	Oral > Liquid: 250 mg (as trihydrate) + 62.5 mg per 5 mL (as potassium salt) powder for oral liquid Oral > Solid: 500 mg (as trihydrate) + 125 mg (as potassium salt)	Anti-infectives	Antibiotics	0.16951	MSH	J01CR02
1818	Oral Azithromycin	Oral > Liquid: 200 mg per 5 mL (anhydrous) powder for oral liquid	Anti-infectives	Antibiotics	0.21038	MSH - 5* ml price	S01AA26 J01FA10
1819	Oral Clarithromycin	Oral > Liquid: 125 mg per 5 mL powder for oral liquid; 250 mg per 5 mL powder for oral liquid	Anti-infectives	Antibiotics	0.032825	IHT - Clarithromycin, 1 ml	J01FA09
1820	Parenteral USE - ADULTS Ampicillin	General injections > unspecified: 500 mg in vial (as sodium salt) powder for injection (EMLc) ; 1 g in vial (as sodium salt) powder for injection (EMLc)	Anti-infectives	Antibiotics	0.495264	MSH	J01CA01
1821	Parenteral USE - CHILDREN Ampicillin	General injections > unspecified: 500 mg in vial (as sodium salt) powder for injection (EMLc) ; 1 g in vial (as sodium salt) powder for injection (EMLc)	Anti-infectives	Antibiotics	0.495264	MSH	J01CA01
1822	Parenteral USE - ADULTS Gentamicin	General injections > unspecified: 10 mg per mL in 2 mL vial (as sulfate) ; 40 mg per mL in 2 mL vial (as sulfate)	Anti-infectives	Antibiotics	0.1818	IHT - Gentamycin, injection, 40 mg/ml in 2 ml vial	J01GB03
1823	Parenteral USE - CHILDREN Gentamicin	General injections > unspecified: 10 mg per mL in 2 mL vial (as sulfate) ; 40 mg per mL in 2 mL vial (as sulfate)	Anti-infectives	Antibiotics	0.1818	IHT - Gentamycin, injection, 40 mg/ml in 2 ml vial	J01GB03
1824	Parenteral USE - ADULTS Ampicillin	General injections > unspecified: 500 mg in vial (as sodium salt) powder for injection (EMLc) ; 1 g in vial (as sodium salt) powder for injection (EMLc)	Anti-infectives	Antibiotics	0.495264	MSH	J01CA01
1825	Parenteral USE - CHILDREN Ampicillin	General injections > unspecified: 500 mg in vial (as sodium salt) powder for injection (EMLc) ; 1 g in vial (as sodium salt) powder for injection (EMLc)	Anti-infectives	Antibiotics	0.495264	MSH	J01CA01
1826	Parenteral USE - ADULTS Cefotaxime	Parenteral > General injections > unspecified: 250 mg in vial powder for injection (as sodium salt) ; 500 mg in vial powder for injection (as sodium salt) ; 1 g in vial powder for injection (as sodium salt) ; 2 g in vial powder for injection (as sodium salt)	Anti-infectives	Antibiotics	0.728558	MSH - 500mg vial	J01DD01
1827	Parenteral USE - CHILDREN Cefotaxime	Parenteral > General injections > unspecified: 250 mg in vial powder for injection (as sodium salt) ; 500 mg in vial powder for injection (as sodium salt) ; 1 g in vial powder for injection (as sodium salt) ; 2 g in vial powder for injection (as sodium salt)	Anti-infectives	Antibiotics	0.728558	MSH - 500mg vial	J01DD01
1828	Parenteral USE - CHILDREN Ceftriaxone	Parenteral > General injections > unspecified: 250 mg in vial powder for injection (as sodium salt) ; 1 g in vial powder for injection (as sodium salt) ; 2 g in vial powder for injection (as sodium salt) (EML) ; 500 mg in vial powder for injection (as sodium salt)	Anti-infectives	Antibiotics	0.7906	MSH - 250 mg vial	J01DD04
1829	Parenteral USE - ADULTS Clarithromycin	Parenteral > General injections > unspecified: 500 mg in vial powder for injection	Anti-infectives	Antibiotics	0.032825	IHT - Clarithromycin, 1 ml	J01FA09
1830	Parenteral USE - ADULTS Amoxicillin + clavulanic acid	Parenteral > General injections > IV: 500 mg (as sodium salt) + 100 mg (as potassium salt) powder for injection ; 1000 mg (as sodium salt) + 200 mg (as potassium salt) powder for injection	Anti-infectives	Antibiotics	2.30867	MSH	J01CR02
1831	Parenteral USE - ADULTS Gentamicin	General injections > unspecified: 10 mg per mL in 2 mL vial (as sulfate) ; 40 mg per mL in 2 mL vial (as sulfate)	Anti-infectives	Antibiotics	0.1818	IHT - Gentamycin, injection, 40 mg/ml in 2 ml vial	J01GB03
1832	Parenteral USE - CHILDREN Gentamicin	General injections > unspecified: 10 mg per mL in 2 mL vial (as sulfate) ; 40 mg per mL in 2 mL vial (as sulfate)	Anti-infectives	Antibiotics	0.1818	IHT - Gentamycin, injection, 40 mg/ml in 2 ml vial	J01GB03
1833	Parenteral USE - CHILDREN Ceftriaxone	Parenteral > General injections > unspecified: 250 mg in vial powder for injection (as sodium salt) ; 1 g in vial powder for injection (as sodium salt) ; 2 g in vial powder for injection (as sodium salt) (EML) ; 500 mg in vial powder for injection (as sodium salt)	Anti-infectives	Antibiotics	0.7906	MSH - 250 mg vial	J01DD04
1834	Inhalation Sodium chloride	Nebulizer solution: 3%, 7%, 10%	Intravenous fluids	Saline	0.804	MSH - per litre	B05XA03
1835	Inhalation Sodium chloride	Nebulizer solution: 3%, 7%, 10%	Intravenous fluids	Saline	0.804	MSH - per litre	B05XA04
1836	Inhalation Salbutamol	Solution: 5 mg in 1 ml	Inhaled medications	Beta sympathicomimetics	0.0110994	MSH	R03AC02
1837	Inhalation Salbutamol	Inhalation > solution: 5 mg per mL (as sulfate) for use in nebulizers	Inhaled medications	Beta sympathicomimetics	0.0110994	MSH	R03AC02
1838	Oral Prednisolone	Solid: 5 mg ; 25 mg	Corticosteroids	Corticosteroids	0.265428	IHT - Prednisolone, tablet, 20 mg	H02AB06
1839	Parenteral USE - ADULTS Hydrocortisone	General injections > unspecified: 100 mg in vial powder for injection (as sodium succinate)	Corticosteroids	Corticosteroids	1.09054	MSH	H02AB09
1840	Parenteral Sotrovimab	Injection: 500 mg/8ml	Anti-infectives	Interleukin inhibitors	486	Within-trial economic analysis of resource use from COMET-ICE: A phase 3 clinical trial evaluating sotrovimab for the treatment of patients with COVID-19 at high risk of progression	J06BD05
1841	Parenteral Tocilizumab	Injection: 20mg/mL (4-, 10-, and 20-mL single-dose vials)	Anti-infectives	Interleukin inhibitors	550.628	FK 2025 Euro price for brand injection price per unit multiplied based on COVID-19 dosing assumed at 8mg/kg, mean weight 60kg	L04AC07
1842	Parenteral Sarilumab	Injection: 200mg/1.14mL	Anti-infectives	Interleukin inhibitors	512.764	FK 2025 Euro price	L04AC14
1843	Parenteral Tocilizumab	Injection: 20mg/mL (4-, 10-, and 20-mL single-dose vials)	Immunomodulators	Interleukin inhibitors	550.628	FK 2025 Euro price for brand injection price per unit multiplied based on COVID-19 dosing assumed at 8mg/kg, mean weight 60kg	L04AC07
1844	Parenteral Sarilumab	Injection: 200mg/1.14mL	Immunomodulators	Interleukin inhibitors	512.764	FK 2025 Euro price	L04AC14
1845	Inhaled Halothane	MAC 0.74%	Anaesthetics	Anaesthetic gases	0.230793	MSH	N01AB01
1846	Inhaled Isoflurane	MAC 1.15%	Anaesthetics	Anaesthetic gases	0.230793	MSH	N01AB06
1847	Inhaled Nitrous oxide	MAC 104%	Anaesthetics	Anaesthetic gases	0.023	10 L consumption, based on a 60kg adult, 90 minute average operation. 0.0023 per L. Bengtson JP, Bengtsson A, Stenqvist O. Predictable nitrous oxide uptake enables simple oxygen uptake monitoring during low flow anaesthesia. Anaesthesia. 1994 Jan;49(1):29-31. doi: 10.1111/j.1365-2044.1994.tb03308.x. PMID: 8311207.	N01AX13
1848	Parenteral Ketamine	0.5-4.5mg/kg	Anaesthetics	NMDA receptor blockers	1.1817	IHT - Ketamine, 10 ml vial, 50 mg/ml	N01AX03
1849	Parenteral Propofol	2-2.5mg/kg	Anaesthetics	Intravenous anesthetics	0.176406	MSH	N01AX10
1850	Parenteral Cefazolin	2g	Anti-infectives	Antibiotics	1.29122	MSH - 2 1g vials	J01DB04
1851	Parenteral Cefazolin	2g	Anti-infectives	Antibiotics	1.29122	MSH - 2 1g vials	J01DB04
1852	Parenteral Cisplatin	50 mg per 50 mL; 100 mg per 100 mL; 10 mg per 10 mL; 20 mg per 20 mL	Chemotherapy	Other chemotherapy	9.72304	MSH - 50mg/50ml dose, daily dose assumption, corr with 6.70 cisplatin 50mg tab in IHT	L01XA01
1853	Parenteral Vinorelbin	10 mg per mL in 1 mL vial; 50 mg per 5 mL in 5 mL vial	Chemotherapy	Plant Alkaloids	41.9795	MSH 50mg/5ml, dosing assumed: adjuvant tx with cisplatin 30 mg/m2, mean BSA 1.80	L01CA04
1854	Parenteral Gemcitabine	200 mg in vial powder for injection; 1 g in vial powder for injection	Chemotherapy	Antimetabolites	8.41627	MSH	L01BC05
1855	Parenteral Carboplatin	50 mg per 5 mL; 150 mg per 15 mL; 450 mg per 45 mL; 600 mg per 60 mL	Chemotherapy	Other chemotherapy	21.4471	MSH - 150mg vial for injection, median buyer price/vial	L01XA02
1856	Parenteral Paclitaxel	6mg/ml	Chemotherapy	Plant Alkaloids	10.3727	IHT - Paclitaxel	L01CD01
1857	Parenteral Etoposide	20mg/ml	Chemotherapy	Plant Alkaloids	0.540824	MSH - 20mg/ml vial	L01CB01
1858	Oral Erlotinib	150 mg	Chemotherapy	Protein kinase inhibitors	34.2845	MSH	L01EB02
1859	Oral Afatinib	40 mg	Chemotherapy	Protein kinase inhibitors	46.5153	Mexico - 1141 USD/month converted to daily cost. Arrieta O, Catalán R, Guzmán-Vazquez S, Barrón F, Lara-Mejía L, Soto-Molina H, Ramos-Ramírez M, Flores-Estrada D, de la Garza J. Cost-effectiveness analysis of first and second-generation EGFR tyrosine kinase inhibitors as first line of treatment for patients with NSCLC harboring EGFR mutations. BMC Cancer. 2020 Sep 1;20(1):829. doi: 10.1186/s12885-020-07329-8. PMID: 32873256; PMCID: PMC7465360.	L01EB03
1860	Oral Gefitinib	250 mg	Chemotherapy	Protein kinase inhibitors	61.8045	FK 2025 Euro price per DDD 0.25 g	L01EB01
1861	Parenteral Filgrastim	Injection: 120 µg per 0.2 mL in prefilled syringe; 300 µg per 0.5 mL in prefilled syringe; 480 µg per 0.8 mL in prefilled syringe; 300 µg per mL in 1 mL vial; 480 µg per 1.6 mL in 1.6 mL vial	Colony stimulating factors	Colony stimulating factors	86.095	MSH	L03AA02
1862	Oral Levofloxacin	750mg	Anti-infectives	Antibiotics	0.349852	MSH	J01MA12
1863	Oral Amoxicillin + clavulanic acid	Solid: 875 mg (as trihydrate) + 125 mg (as potassium salt)	Anti-infectives	Antibiotics	0.23919	MSH	J01CR02
1864	Parenteral Cefazolin	2g	Anti-infectives	Antibiotics	1.29122	MSH - 2 1g vials	J01DB04
1865	Oral Doxycycline	100 mg	Anti-infectives	Antibiotics	0.0101	IHT - Doxycycline, capsule or tablet, 100 mg (hydrochloride)	J01AA02
1866	Topical Mupirocin	Cream: 2% (as mupirocin calcium)	Anti-infectives	Antibiotics	0.140592	MSH	D06AX09
1867	Oral paracetamol	500 mg	Analgesics	Amide anesthetics	1.474	MSH	N02BE01
1868	Oral Doxycycline	100 mg	Anti-infectives	Antibiotics	0.0101	IHT - Doxycycline, capsule or tablet, 100 mg (hydrochloride)	J01AA02
1869	Topical Mupirocin	Cream: 2% (as mupirocin calcium)	Anti-infectives	Antibiotics	0.140592	MSH	D06AX09
1870	Oral paracetamol	500 mg	Analgesics	Amide anesthetics	1.474	MSH	N02BE01
1871	Oral Doxycycline	100 mg	Anti-infectives	Antibiotics	0.0101	IHT - Doxycycline, capsule or tablet, 100 mg (hydrochloride)	J01AA02
1872	Topical Mupirocin	Cream: 2% (as mupirocin calcium)	Anti-infectives	Antibiotics	0.140592	MSH	D06AX09
1873	Oral paracetamol	500 mg	Analgesics	Amide anesthetics	1.474	MSH	N02BE01
1874	Oral Diethylcarbamazine	Solid: 50 mg tablet (dihydrogen citrate) ; 100 mg tablet (dihydrogen citrate)	Anti-infectives	Antiparasitics	0.005555	IHT	P02CB02
1875	Oral Ivermectin	Solid: 3 mg tablet (scored)	Anti-infectives	Antiparasitics	0.05151	IHT - Ivermectin, 3 mg	P02CF01
1876	Oral Albendazole	Solid: 400 mg tablet (chewable)	Anti-infectives	Antiparasitics	0.0162051	MSH	P02CF01
1877	Oral Calcium folinate		Chemotherapy adjuncts	Detoxifying agents for antineoplastic treatment	21.0258	FK 2025 Euro price for DDD 60mg	V03AF03
1878	Oral Mesna		Chemotherapy adjuncts	Detoxifying agents for antineoplastic treatment	0.98423	MSH - 100mg	V03AF01
1879	Oral Prednisone		Corticosteroids	Corticosteroids	0.250044	MSH cost of 50mg tablet *2, dosing assumed in chemotherapy regimen: 100mg/day	H02AB06
1880	Parenteral Cyclophosphamide		Chemotherapy	Alkylating agents	10.2313	IHT - Cyclophosphamide, 1 g	L01AA01
1881	Parenteral Doxorubicin		Chemotherapy	Chemotherapeutic cytotoxic antibiotics	2.5755	IHT - Doxorubicin, 10 mg vial	L01DB01
1882	Parenteral Vincristine		Chemotherapy	Plant Alkaloids	5.45527	MSH 2mg ampoule	L01CA02
1883	Parenteral Etoposide		Chemotherapy	Plant Alkaloids	0.540824	MSH - 20mg/ml vial	L01CB01
1884	Parenteral Methotrexate		Chemotherapy	Antimetabolites	5.9555	MSH - 25 mg/ml vial *2	L01BA01
1885	Parenteral Thiotepa		Chemotherapy	Alkylating agents	3019.4	UMIC price, 200mg/m2 for pediatric patient, mean BSA 1m2, 29kg Habashy C, Yemeke TT, Bolous NS, Chen Y, Ozawa S, Bhakta N, Alexander TB. Variations in global prices of chemotherapy for childhood cancer: a descriptive analysis. EClinicalMedicine. 2023 May 18;60:102005. doi: 10.1016/j.eclinm.2023.102005. PMID: 37251630; PMCID: PMC10209684.	L01AC01
1886	Parenteral Cytarabine		Chemotherapy	Antimetabolites	4.65972	MSH - 100 mg vial	L01BC01
1887	Parenteral Calcium folinate		Chemotherapy adjuncts	Detoxifying agents for antineoplastic treatment	16.0862	FK 2025 Euro price for generic 10ml 10mg/ml, 20mg/m2 bolus/day, mean BSA 1.80m2	V03AF03
1888	Parenteral Gemcitabine		Chemotherapy	Antimetabolites	76.1891	MSH - price per 1g vial, dosing 1250mg/m2, in 24 doses with combination therapy, mean BSA 1.80m2	L01BC05
1889	Parenteral Mesna		Chemotherapy adjuncts	Detoxifying agents for antineoplastic treatment	0.98423	MSH - 100mg	V03AF01
1890	Parenteral Rituximab		Chemotherapy	Chemotherapeutic monoclonal antibodies	1648.86	MSH price per ml 10mg/ml, dosing assumed 500mg/m2, mean BSA 1.80	L01FA01
1891	Oral Lenalidomide	10 mg	Chemotherapy	Antineoplastic and immunomodulating agents	137.385	FK 2025 Euro price for 1 10mg tablet, assumed dosing with a 21/28 (UHCC 252/year) regimen of 10mg DDD fro follicular lymphoma	L04AX04
1892	Oral Chlorambucil		Chemotherapy	Alkylating agents	0.99964	MSH - 2mg tab-cap	L01AA02
1893	Oral Prednisone		Corticosteroids	Corticosteroids	0.250044	MSH cost of 50mg tablet *2, dosing assumed in chemotherapy regimen: 100mg/day	H02AB06
1894	Parenteral Cyclophosphamide		Chemotherapy	Alkylating agents	10.2313	IHT - Cyclophosphamide, 1 g	L01AA01
1895	Parenteral Bendamustine		Chemotherapy	Alkylating agents	249.116	FK Euro price, 100mg	L01AA09
1896	Parenteral Vincristine		Chemotherapy	Plant Alkaloids	5.45527	MSH 2mg ampoule	L01CA02
1897	Parenteral Doxorubicin		Chemotherapy	Chemotherapeutic cytotoxic antibiotics	2.5755	IHT - Doxorubicin, 10 mg vial	L01DB01
1898	Parenteral Fludarabine		Chemotherapy	Antimetabolites	73.1385	MSH - 50mg vial	L01BB05
1899	Parenteral Mitoxantrone		Chemotherapy	Chemotherapeutic cytotoxic antibiotics	32	Pfizer - USA https://cdn.pfizer.com/pfizercom/products/vtprescribers/short/MEKTOVIVTPriceDisclosureShortForm04022024.pdf?	L01DB07
1900	Parenteral Rituximab		Chemotherapy	Chemotherapeutic monoclonal antibodies	1648.86	MSH price per ml 10mg/ml, dosing assumed 500mg/m2, mean BSA 1.80	L01FA01
1901	Oral Procarbazine		Chemotherapy	Other chemotherapy	1.86635	MSH	L01XB01
1902	Oral Prednisone		Corticosteroids	Corticosteroids	0.250044	MSH cost of 50mg tablet *2, dosing assumed in chemotherapy regimen: 100mg/day	H02AB06
1903	Parenteral Doxorubicin		Chemotherapy	Chemotherapeutic cytotoxic antibiotics	2.5755	IHT - Doxorubicin, 10 mg vial	L01DB01
1904	Parenteral Vinblastine		Chemotherapy	Plant Alkaloids	6.66811	MSH 10 mg vial	L01CA01
1905	Parenteral Dacarbazine		Chemotherapy	Alkylating agents	9.12674	MSH	L01AX04
1906	Parenteral Bleomycin		Chemotherapy	Chemotherapeutic cytotoxic antibiotics	16.5101	MSH	L01DC01
1907	Parenteral Etoposide		Chemotherapy	Plant Alkaloids	0.540824	MSH - 20mg/ml vial	L01CB01
1908	Parenteral Vincristine		Chemotherapy	Plant Alkaloids	5.45527	MSH 2mg ampoule	L01CA02
1909	Parenteral Cyclophosphamide		Chemotherapy	Alkylating agents	10.2313	IHT - Cyclophosphamide, 1 g	L01AA01
1910	Parenteral Mesna		Chemotherapy adjuncts	Detoxifying agents for antineoplastic treatment	0.98423	MSH - 100mg	V03AF01
1911	Oral Chloroquine	Solid: 500 mg	Anti-infectives	Antiparasitics	2.5136	FK 2025 Euro price for DDD 500mg	P01BA01
1912	Oral Amodiaquine + sulfadoxine + pyrimethamine	Solid: 76.5 mg (as hydrochloride) [3] + 250 mg + 12.5 mg [1] dispersible tablets in co-package (EMLc) OR 153 mg (as hydrochloride) [3] + 500 mg + 25 mg [1] dispersible tablets in co-package (EMLc)	Anti-infectives	Antiparasitics	0.0227907	MSH	P01BA06 P01BD51
1913	Oral Doxycycline	Solid: 100 mg (hydrochloride or hyclate)	Anti-infectives	Antiparasitics	0.0101	IHT - Doxycycline, capsule or tablet, 100 mg (hydrochloride)	J01AA02
1914	Oral Mefloquine	Solid: 250 mg tablet (hydrochloride)	Anti-infectives	Antiparasitics	0.02077	MSH	P01BC02
1915	Oral Proguanil	Solid: 100 mg tablet (hydrochloride)	Anti-infectives	Antiparasitics	0.0325582	MSH	P01BB01
1916	Oral Sulfadoxine + pyrimethamine	Solid: 500 mg + 25 mg tablet	Anti-infectives	Antiparasitics	0.053198	MSH median supplier price	P01BD51
1917	Oral Amodiaquine + sulfadoxine + pyrimethamine	Solid: 500 mg + 25 mg tablet	Anti-infectives	Antiparasitics	0.0227907	MSH	P01BA06 P01BD51
1918	Parenteral RTS, S vaccine	Injection: 0.5 ml	Vaccines	RTS, S vaccine	5.2	https://gh.bmj.com/content/8/4/e011316	J07XA01
1919	Oral Artemether + lumefantrine	Solid: 20 mg + 120 mg tablet OR 20 mg + 120 mg dispersible tablet (EMLc)	Anti-infectives	Antiparasitics	0.1414	IHT	P01BF01
1920	Oral Artesunate	Solid: 50 mg tablet	Anti-infectives	Antiparasitics	1.15816	MSH	P01BE03
1921	Oral Artesunate + amodiaquine	Solid: 25 mg + 67.5 mg tablet OR; 50 mg + 135 mg tablet OR 100 mg + 270 mg tablet	Anti-infectives	Antiparasitics	0.4545	IHT	P01BF03
1922	Oral Artesunate + mefloquine	Solid: 25 mg + 55 mg tablet OR 100 mg + 220 mg tablet	Anti-infectives	Antiparasitics	2.88274	MSH - meflquine 250 1.2913 buyer + artesunate 50 0.86 cap	P01BF02
1923	Oral Artesunate + pyronaridine	Solid: 60 mg + 180 mg tablet OR 20 mg + 60 mg granules (EMLc)	Anti-infectives	Antiparasitics	0.404	IHT - ARTESUNATE + SULFADOXINE/PYRIMETHAMINE price	P01BF06
1924	Oral Dihydroartemisinin + piperaquine phosphate	Solid: 40 mg + 320 mg tablet OR 20 mg + 160 mg tablet	Anti-infectives	Antiparasitics	0.31088	MSH - median supplier price	P01BF05
1925	Oral Doxycycline	Solid: 100 mg (hydrochloride or hyclate) OR 100 mg dispersible tablet (as monohydrate)	Anti-infectives	Antiparasitics	0.0101	IHT - Doxycycline, capsule or tablet, 100 mg (hydrochloride)	J01AA02
1926	Oral Mefloquine	Solid: 250 mg tablet (hydrochloride)	Anti-infectives	Antiparasitics	0.02077	MSH	P01BC02
1927	Oral Quinine	Solid: 300 mg (quinine sulfate or quinine bisulfate)	Anti-infectives	Antiparasitics	0.0437315	MSH	P01BC01
1928	Oral Sulfadoxine + pyrimethamine	Solid: 500 mg + 25 mg tablet	Anti-infectives	Antiparasitics	0.053198	MSH median supplier price	P01BD51
1929	Oral Artesunate + pyronaridine	Solid: 60 mg + 180 mg tablet OR 20 mg + 60 mg granules (EMLc)	Anti-infectives	Antiparasitics	0.404	IHT - ARTESUNATE + SULFADOXINE/PYRIMETHAMINE price	P01BF06
1930	Oral Chloroquine	Liquid: 50 mg per 5 mL syrup (as phosphate or sulfate) OR Solid: 150 mg tablet (as phosphate or sulfate) OR 100 mg tablet (as phosphate or sulfate)	Anti-infectives	Antiparasitics	0.353564	MSH	P01BA01
1931	Oral Primaquine	Solid: 7.5 mg tablet (as phosphate) OR 15 mg tablet (as phosphate)	Anti-infectives	Antiparasitics	0.050786	MSH	P01BA03
1932	Oral Artemether + lumefantrine	Solid: 20 mg + 120 mg tablet	Anti-infectives	Antiparasitics	0.1414	IHT	P01BF01
1933	Oral Paracetamol	Solid: 500 mg	Analgesics	Amide anesthetics	0.00754757	MSH	N02BE01
1934	Parenteral Paracetamol	Solid: 500 mg	Analgesics	Amide anesthetics	0.00114793	MSH	N02BE01
1935	Oral Phenytoin	Solid: 100 mg tablet	Antiepileptics	Antiepileptics	0.0101	IHT - Phenytoin, 100 mg	N03AB02
1936	Rectal Artesunate	Suppository: 100 mg	Anti-infectives	Antiparasitics	3.60246	MSH - 200mg supp	P01BE03
1937	Parenteral Artesunate	Injection: 60 mg ampoule	Anti-infectives	Antiparasitics	6.06	IHT - Artusenate, 20 mg/ml, 1 ml ampoule * 3	P01BE03
1938	Parenteral Artesunate	Injection: 60 mg ampoule	Anti-infectives	Antiparasitics	6.06	IHT - Artusenate, 20 mg/ml, 1 ml ampoule * 3	P01BE03
1939	Oral Glucose	Injection: 50% hypertonic	Macronutrients	Glucose	0.16	Dex4 Glucose tablets, amazon health	B05CX01
1940	Parenteral Glucose	Injection: 50% hypertonic	Macronutrients	Glucose	2.1775	MSH - recalculated for 500ml bag (Peru, S Africa)	B05CX01
1941	Inhalation Oxygen	Gas: 100%	Inhaled medications	Oxygen	40.862	MSH - 5.2941 per m3 = 1000L, avg daily consumption assumed to be 4 L/min	V03AN01
1942	Parenteral Red blood cells		Blood and blood products	Red blood cells	14.9388	Converted from Indian unit costs using 2025 exchange rate from Choudhury N. Prices of blood units in South East Asia. Asian J Transfus Sci. 2008 Jul;2(2):45-6. doi: 10.4103/0973-6247.42690. PMID: 20041075; PMCID: PMC2798761.	B05AX01
1943	Oral Retinol	100000 units per mL	Micronutrients	Vitamins	0.404	IHT - Vitamin A caplet, 10,000 IU * 10	A11CA01
1944	Oral Paracetamol	500 mg	Analgesics	Amide anesthetics	1.474	MSH	N02BE01
1945	Oral Doxycycline	100 mg	Anti-infectives	Antibiotics	0.0101	IHT - Doxycycline, capsule or tablet, 100 mg (hydrochloride)	J01AA02
1946	Inhalation Salbutamol	100 µg per dose	Inhaled medications	Inhaled bronchodilators	0.0110994	MSH	R03AC02
1947	Parenteral Glucose 5%	Injection: 50% hypertonic	Macronutrients	Glucose	0.9696	IHT - Glucose inj 5 %, 500 ml with giving set	B05CX01
1948	Oral Retinol	100000 units per mL	Micronutrients	Vitamins	0.404	IHT - Vitamin A caplet, 10,000 IU * 10	A11CA01
1949	Oral Paracetamol	500 mg	Analgesics	Amide anesthetics	1.474	MSH	N02BE01
1950	Oral Doxycycline	100 mg	Anti-infectives	Antibiotics	0.0101	IHT - Doxycycline, capsule or tablet, 100 mg (hydrochloride)	J01AA02
1951	Inhalation Salbutamol	100 µg per dose	Inhaled medications	Inhaled bronchodilators	0.0110994	MSH	R03AC02
1952	Oral Retinol	100000 units per mL	Micronutrients	Vitamins	0.404	IHT - Vitamin A caplet, 10,000 IU * 10	A11CA01
1953	Oral Paracetamol	500 mg	Analgesics	Amide anesthetics	1.474	MSH	N02BE01
1954	Oral Doxycycline	100 mg	Anti-infectives	Antibiotics	0.0101	IHT - Doxycycline, capsule or tablet, 100 mg (hydrochloride)	J01AA02
1955	Inhalation Salbutamol	100 µg per dose	Inhaled medications	Inhaled bronchodilators	0.0110994	MSH	R03AC02
1956	Oral Oral rehydration salts	Powder for dilution in 200 mL, 500 mL, 1 L	Antidiarrheals	Oral rehydration salts	0.459174	MSH	A07CA
1957	Oral Oral rehydration salts	Powder for dilution in 200 mL, 500 mL, 1 L	Antidiarrheals	Oral rehydration salts	0.459174	MSH	A07CA
1958	Oral Oral rehydration salts	Powder for dilution in 200 mL, 500 mL, 1 L	Antidiarrheals	Oral rehydration salts	0.459174	MSH	A07CA
1959	PARENTERAL Morphine	General injections > unspecified: 10 mg in 1 mL ampoule (morphine hydrochloride or morphine sulfate)	Analgesics	Opioid analgesics	0.61408	IHT - Morphine injection (5mL) /5	N02AA01
1960	Parenteral Hydromorphone	Injection: 1mg in 1 ml vial	Analgesics	Opioid analgesics	0.6161	IHT Morphine injection (5mL) /5	N02AA03
1961	Oral Acetylsalicylic acid	Solid: 100 to 500 mg	Analgesics	Salicylates	0.0101	IHT - Acetyl salysilic acid (aspirin), tablet, 75 mg	N02BA01
1962	Oral Morphine	Solid: 10 mg immediate release tablet	Analgesics	Opioid analgesics	0.8181	IHT - Morphine slow release tablet (10mg)	N02AA01
1963	Oral Cefalexin	Solid: 500 mg	Anti-infectives	Antibiotics	0.5454	IHT - 500mg ampoule	J01DB01
1964	Oral Oral rehydration salts	Powder for dilution in 200 mL, 500 mL, 1 L	Antidiarrheals	Oral rehydration salts	0.459174	MSH	A07CA
1965	Parenteral Tetanus vaccine	Injection: 0.5 ml	Vaccines	Tetanus vaccine	1.54008	MSH	J07AM01
1966	parenteral Lidocaine	Locoregional injections > Spinal anaesthesia: 5% in 2 mL ampoule (hydrochloride) + 7.5% glucose solution OR Locoregional injections > Other: 1% in vial (hydrochloride) ; 2% in vial (hydrochloride) OR Topical > unspecified: 2 to 4% (hydrochloride)	Anaesthetics	Amide anesthetics	0.021306	MSH - 2% vial	N01BB02
1967	parenteral Lidocaine + epinephrine	Locoregional injections > Other: 1% (lidocaine hydrochloride OR lidocaine sulfate) + 1:200 000 epinephrine in vial OR 2% (lidocaine hydrochloride OR lidocaine sulfate) + 1:200 000 epinephrine in vial OR Local > Dental > Cartridge: 2% (lidocaine hydrochloride) + 1:80 000 epinephrine	Anaesthetics	Amide anesthetics + Sympathicomimetics	0.071422	MSH - Lidocaine/Epinephrine 1%/1:100000 vial	N01BB52
1968	parenteral Bupivacaine	Locoregional injections > Spinal anaesthesia: 0.5% in 4 mL ampoule (hydrochloride) + 7.5% glucose solution OR Parenteral > General injections > unspecified: 0.25% in vial (hydrochloride) ; 0.5% in vial (hydrochloride)	Anaesthetics	Amide anesthetics	0.20402	IHT	N01BB01
1969	parenteral Ephedrine	Locoregional injections > Spinal anaesthesia: 30 mg per mL in 1 mL ampoule (ephedrine hydrochloride)	Procedure-related anaesthetic drugs	Sympathicomimetics	0.723457	MSH	C01CA26
1970	parenteral Lidocaine	Locoregional injections > Spinal anaesthesia: 5% in 2 mL ampoule (hydrochloride) + 7.5% glucose solution OR Locoregional injections > Other: 1% in vial (hydrochloride) ; 2% in vial (hydrochloride) OR Topical > unspecified: 2 to 4% (hydrochloride)	Anaesthetics	Amide anesthetics	0.021306	MSH - 2% vial	N01BB02
1971	topical Lidocaine	Locoregional injections > Spinal anaesthesia: 5% in 2 mL ampoule (hydrochloride) + 7.5% glucose solution OR Locoregional injections > Other: 1% in vial (hydrochloride) ; 2% in vial (hydrochloride) OR Topical > unspecified: 2 to 4% (hydrochloride)	Anaesthetics	Amide anesthetics	0.0804	MSH - Lidocaine HCl 5% in Dextrose 7.5%	N01BB02
1972	topical Lidocaine + epinephrine	Locoregional injections > Other: 1% (lidocaine hydrochloride OR lidocaine sulfate) + 1:200 000 epinephrine in vial OR 2% (lidocaine hydrochloride OR lidocaine sulfate) + 1:200 000 epinephrine in vial OR Local > Dental > Cartridge: 2% (lidocaine hydrochloride) + 1:80 000 epinephrine	Anaesthetics	Amide anesthetics + Sympathicomimetics	0.071422	MSH - Lidocaine/Epinephrine 1%/1:100000 vial	N01BB52
1973	PARENTERAL Morphine	General injections > unspecified: 10 mg in 1 mL ampoule (morphine hydrochloride or morphine sulfate)	Analgesics	Opioid analgesics	0.61408	IHT - Morphine injection (5mL) /5	N02AA01
1974	Parenteral Hydromorphone	Injection: 1mg in 1 ml vial	Analgesics	Opioid analgesics	0.6161	IHT Morphine injection (5mL) /5	N02AA03
1975	ORAL Acetylsalicylic acid	Solid: 100 to 500 mg	Analgesics	Salicylates	0.0101	IHT - Acetyl salysilic acid (aspirin), tablet, 75 mg	N02BA01
1976	Oral Morphine	Solid: 10 mg immediate release tablet	Analgesics	Opioid analgesics	0.8181	IHT - Morphine slow release tablet (10mg)	N02AA01
1977	Oral Cefalexin	Solid: 500 mg	Anti-infectives	Antibiotics	0.5454	IHT - 500mg ampoule	J01DB01
1978	Oral Oral rehydration salts	Powder for dilution in 200 mL, 500 mL, 1 L	Antidiarrheals	Oral rehydration salts	0.459174	MSH	A07CA
1979	parenteral Lidocaine	Locoregional injections > Spinal anaesthesia: 5% in 2 mL ampoule (hydrochloride) + 7.5% glucose solution OR Locoregional injections > Other: 1% in vial (hydrochloride) ; 2% in vial (hydrochloride) OR Topical > unspecified: 2 to 4% (hydrochloride)	Anaesthetics	Amide anesthetics	0.021306	MSH - 2% vial	N01BB02
1980	parenteral Lidocaine + epinephrine	Locoregional injections > Other: 1% (lidocaine hydrochloride OR lidocaine sulfate) + 1:200 000 epinephrine in vial OR 2% (lidocaine hydrochloride OR lidocaine sulfate) + 1:200 000 epinephrine in vial OR Local > Dental > Cartridge: 2% (lidocaine hydrochloride) + 1:80 000 epinephrine	Anaesthetics	Amide anesthetics + Sympathicomimetics	0.071422	MSH - Lidocaine/Epinephrine 1%/1:100000 vial	N01BB52
1981	parenteral Bupivacaine	Locoregional injections > Spinal anaesthesia: 0.5% in 4 mL ampoule (hydrochloride) + 7.5% glucose solution OR Parenteral > General injections > unspecified: 0.25% in vial (hydrochloride) ; 0.5% in vial (hydrochloride)	Anaesthetics	Amide anesthetics	0.20402	IHT	N01BB01
1982	parenteral Ephedrine	Locoregional injections > Spinal anaesthesia: 30 mg per mL in 1 mL ampoule (ephedrine hydrochloride)	Procedure-related anaesthetic drugs	Sympathicomimetics	0.723457	MSH	C01CA26
1983	parenteral Lidocaine	Locoregional injections > Spinal anaesthesia: 5% in 2 mL ampoule (hydrochloride) + 7.5% glucose solution OR Locoregional injections > Other: 1% in vial (hydrochloride) ; 2% in vial (hydrochloride) OR Topical > unspecified: 2 to 4% (hydrochloride)	Anaesthetics	Amide anesthetics	0.021306	MSH - 2% vial	N01BB02
1984	parenteral Lidocaine	Locoregional injections > Spinal anaesthesia: 5% in 2 mL ampoule (hydrochloride) + 7.5% glucose solution OR Locoregional injections > Other: 1% in vial (hydrochloride) ; 2% in vial (hydrochloride) OR Topical > unspecified: 2 to 4% (hydrochloride)	Anaesthetics	Amide anesthetics	0.021306	MSH - 2% vial	N01BB02
1985	parenteral Lidocaine + epinephrine	Locoregional injections > Other: 1% (lidocaine hydrochloride OR lidocaine sulfate) + 1:200 000 epinephrine in vial OR 2% (lidocaine hydrochloride OR lidocaine sulfate) + 1:200 000 epinephrine in vial OR Local > Dental > Cartridge: 2% (lidocaine hydrochloride) + 1:80 000 epinephrine	Anaesthetics	Amide anesthetics + Sympathicomimetics	0.071422	MSH - Lidocaine/Epinephrine 1%/1:100000 vial	N01BB52
1986	PARENTERAL Morphine	General injections > unspecified: 10 mg in 1 mL ampoule (morphine hydrochloride or morphine sulfate)	Analgesics	Opioid analgesics	0.61408	IHT - Morphine injection (5mL) /5	N02AA01
1987	Parenteral Hydromorphone	Injection: 1mg in 1 ml vial	Analgesics	Opioid analgesics	0.6161	IHT Morphine injection (5mL) /5	N02AA03
1988	Oral Morphine	Solid: 10 mg immediate release tablet	Analgesics	Opioid analgesics	0.8181	IHT - Morphine slow release tablet (10mg)	N02AA01
1989	Oral Cefalexin	Solid: 500 mg	Anti-infectives	Antibiotics	0.5454	IHT - 500mg ampoule	J01DB01
1990	Oral Oral rehydration salts	Powder for dilution in 200 mL, 500 mL, 1 L	Antidiarrheals	Oral rehydration salts	0.459174	MSH	A07CA
1991	Parenteral Lidocaine	Locoregional injections > Spinal anaesthesia: 5% in 2 mL ampoule (hydrochloride) + 7.5% glucose solution OR Locoregional injections > Other: 1% in vial (hydrochloride) ; 2% in vial (hydrochloride) OR Topical > unspecified: 2 to 4% (hydrochloride)	Anaesthetics	Amide anesthetics	0.021306	MSH - 2% vial	N01BB02
1992	Parenteral Lidocaine	Locoregional injections > Spinal anaesthesia: 5% in 2 mL ampoule (hydrochloride) + 7.5% glucose solution OR Locoregional injections > Other: 1% in vial (hydrochloride) ; 2% in vial (hydrochloride) OR Topical > unspecified: 2 to 4% (hydrochloride)	Anaesthetics	Amide anesthetics	0.021306	MSH - 2% vial	N01BB02
1993	Parenteral Lidocaine + epinephrine	Locoregional injections > Other: 1% (lidocaine hydrochloride OR lidocaine sulfate) + 1:200 000 epinephrine in vial OR 2% (lidocaine hydrochloride OR lidocaine sulfate) + 1:200 000 epinephrine in vial OR Local > Dental > Cartridge: 2% (lidocaine hydrochloride) + 1:80 000 epinephrine	Anaesthetics	Amide anesthetics + Sympathicomimetics	0.071422	MSH - Lidocaine/Epinephrine 1%/1:100000 vial	N01BB52
1994	Parenteral Morphine	General injections > unspecified: 10 mg in 1 mL ampoule (morphine hydrochloride or morphine sulfate)	Analgesics	Opioid analgesics	0.61408	IHT - Morphine injection (5mL) /5	N02AA01
1995	Parenteral Hydromorphone	Injection: 1mg in 1 ml vial	Analgesics	Opioid analgesics	0.6161	IHT Morphine injection (5mL) /5	N02AA03
1996	Oral Acetylsalicylic acid	Solid: 100 to 500 mg	Analgesics	Salicylates	0.0101	IHT - Acetyl salysilic acid (aspirin), tablet, 75 mg	N02BA01
1997	Oral Morphine	Solid: 10 mg immediate release tablet	Analgesics	Opioid analgesics	0.8181	IHT - Morphine slow release tablet (10mg)	N02AA01
1998	Oral Cefalexin	Solid: 500 mg	Anti-infectives	Antibiotics	0.5454	IHT - 500mg ampoule	J01DB01
1999	Oral Oral rehydration salts	Powder for dilution in 200 mL, 500 mL, 1 L	Antidiarrheals	Oral rehydration salts	0.459174	MSH	A07CA
2000	Parenteral Lidocaine	Locoregional injections > Spinal anaesthesia: 5% in 2 mL ampoule (hydrochloride) + 7.5% glucose solution OR Locoregional injections > Other: 1% in vial (hydrochloride) ; 2% in vial (hydrochloride) OR Topical > unspecified: 2 to 4% (hydrochloride)	Anaesthetics	Amide anesthetics	0.021306	MSH - 2% vial	N01BB02
2001	Parenteral Lidocaine + epinephrine	Locoregional injections > Other: 1% (lidocaine hydrochloride OR lidocaine sulfate) + 1:200 000 epinephrine in vial OR 2% (lidocaine hydrochloride OR lidocaine sulfate) + 1:200 000 epinephrine in vial OR Local > Dental > Cartridge: 2% (lidocaine hydrochloride) + 1:80 000 epinephrine	Anaesthetics	Amide anesthetics + Sympathicomimetics	0.071422	MSH - Lidocaine/Epinephrine 1%/1:100000 vial	N01BB52
2002	Parenteral Morphine	General injections > unspecified: 10 mg in 1 mL ampoule (morphine hydrochloride or morphine sulfate)	Analgesics	Opioid analgesics	0.61408	IHT - Morphine injection (5mL) /5	N02AA01
2003	Parenteral Hydromorphone	Injection: 1mg in 1 ml vial	Analgesics	Opioid analgesics	0.6161	IHT Morphine injection (5mL) /5	N02AA03
2004	Oral Acetylsalicylic acid	Solid: 100 to 500 mg	Analgesics	Salicylates	0.0101	IHT - Acetyl salysilic acid (aspirin), tablet, 75 mg	N02BA01
2005	Oral Morphine	Solid: 10 mg immediate release tablet	Analgesics	Opioid analgesics	0.8181	IHT - Morphine slow release tablet (10mg)	N02AA01
2006	Oral Cefalexin	Solid: 500 mg	Anti-infectives	Antibiotics	0.5454	IHT - 500mg ampoule	J01DB01
2007	Oral Oral rehydration salts	Powder for dilution in 200 mL, 500 mL, 1 L	Antidiarrheals	Oral rehydration salts	0.459174	MSH	A07CA
2008	Parenteral Lidocaine	Locoregional injections > Spinal anaesthesia: 5% in 2 mL ampoule (hydrochloride) + 7.5% glucose solution OR Locoregional injections > Other: 1% in vial (hydrochloride) ; 2% in vial (hydrochloride) OR Topical > unspecified: 2 to 4% (hydrochloride)	Anaesthetics	Amide anesthetics	0.021306	MSH - 2% vial	N01BB02
2009	Parenteral Lidocaine + epinephrine	Locoregional injections > Other: 1% (lidocaine hydrochloride OR lidocaine sulfate) + 1:200 000 epinephrine in vial OR 2% (lidocaine hydrochloride OR lidocaine sulfate) + 1:200 000 epinephrine in vial OR Local > Dental > Cartridge: 2% (lidocaine hydrochloride) + 1:80 000 epinephrine	Anaesthetics	Amide anesthetics + Sympathicomimetics	0.071422	MSH - Lidocaine/Epinephrine 1%/1:100000 vial	N01BB52
2010	Parenteral Morphine	General injections > unspecified: 10 mg in 1 mL ampoule (morphine hydrochloride or morphine sulfate)	Analgesics	Opioid analgesics	0.61408	IHT - Morphine injection (5mL) /5	N02AA01
2011	Parenteral Hydromorphone	Injection: 1mg in 1 ml vial	Analgesics	Opioid analgesics	0.6161	IHT Morphine injection (5mL) /5	N02AA03
2012	Oral Acetylsalicylic acid	Solid: 100 to 500 mg	Analgesics	Salicylates	0.0101	IHT - Acetyl salysilic acid (aspirin), tablet, 75 mg	N02BA01
2013	Oral Morphine	Solid: 10 mg immediate release tablet	Analgesics	Opioid analgesics	0.8181	IHT - Morphine slow release tablet (10mg)	N02AA01
2014	Oral Oral rehydration salts	Powder for dilution in 200 mL, 500 mL, 1 L	Antidiarrheals	Oral rehydration salts	0.459174	MSH	A07CA
2015	Parenteral Tetanus vaccine	Injection: 0.5 ml	Vaccines	Tetanus vaccine	1.54008	MSH	J07AM01
2016	Parenteral Lidocaine	Locoregional injections > Spinal anaesthesia: 5% in 2 mL ampoule (hydrochloride) + 7.5% glucose solution OR Locoregional injections > Other: 1% in vial (hydrochloride) ; 2% in vial (hydrochloride) OR Topical > unspecified: 2 to 4% (hydrochloride)	Anaesthetics	Amide anesthetics	0.021306	MSH - 2% vial	N01BB02
2017	Parenteral Lidocaine + epinephrine	Locoregional injections > Other: 1% (lidocaine hydrochloride OR lidocaine sulfate) + 1:200 000 epinephrine in vial OR 2% (lidocaine hydrochloride OR lidocaine sulfate) + 1:200 000 epinephrine in vial OR Local > Dental > Cartridge: 2% (lidocaine hydrochloride) + 1:80 000 epinephrine	Anaesthetics	Amide anesthetics + Sympathicomimetics	0.071422	MSH - Lidocaine/Epinephrine 1%/1:100000 vial	N01BB52
2018	Parenteral Morphine	General injections > unspecified: 10 mg in 1 mL ampoule (morphine hydrochloride or morphine sulfate)	Analgesics	Opioid analgesics	0.61408	IHT - Morphine injection (5mL) /5	N02AA01
2019	Parenteral Hydromorphone	Injection: 1mg in 1 ml vial	Analgesics	Opioid analgesics	0.6161	IHT Morphine injection (5mL) /5	N02AA03
2020	Oral Acetylsalicylic acid	Solid: 100 to 500 mg	Analgesics	Salicylates	0.0101	IHT - Acetyl salysilic acid (aspirin), tablet, 75 mg	N02BA01
2021	Oral Morphine	Solid: 10 mg immediate release tablet	Analgesics	Opioid analgesics	0.8181	IHT - Morphine slow release tablet (10mg)	N02AA01
2022	Oral Cefalexin	Solid: 500 mg	Anti-infectives	Antibiotics	0.5454	IHT - 500mg ampoule	J01DB01
2023	Oral Oral rehydration salts	Powder for dilution in 200 mL, 500 mL, 1 L	Antidiarrheals	Oral rehydration salts	0.459174	MSH	A07CA
2024	Parenteral Lidocaine	Locoregional injections > Spinal anaesthesia: 5% in 2 mL ampoule (hydrochloride) + 7.5% glucose solution OR Locoregional injections > Other: 1% in vial (hydrochloride) ; 2% in vial (hydrochloride) OR Topical > unspecified: 2 to 4% (hydrochloride)	Anaesthetics	Amide anesthetics	0.021306	MSH - 2% vial	N01BB02
2025	Parenteral Lidocaine + epinephrine	Locoregional injections > Other: 1% (lidocaine hydrochloride OR lidocaine sulfate) + 1:200 000 epinephrine in vial OR 2% (lidocaine hydrochloride OR lidocaine sulfate) + 1:200 000 epinephrine in vial OR Local > Dental > Cartridge: 2% (lidocaine hydrochloride) + 1:80 000 epinephrine	Anaesthetics	Amide anesthetics + Sympathicomimetics	0.071422	MSH - Lidocaine/Epinephrine 1%/1:100000 vial	N01BB52
2026	Oral Acetylsalicylic acid	Solid: 100 to 500 mg	Analgesics	Salicylates	0.0101	IHT - Acetyl salysilic acid (aspirin), tablet, 75 mg	N02BA01
2027	Oral Morphine	Solid: 10 mg immediate release tablet	Analgesics	Opioid analgesics	0.8181	IHT - Morphine slow release tablet (10mg)	N02AA01
2028	Parenteral Morphine	General injections > unspecified: 10 mg in 1 mL ampoule (morphine hydrochloride or morphine sulfate)	Analgesics	Opioid analgesics	0.61408	IHT - Morphine injection (5mL) /5	N02AA01
2029	Parenteral Hydromorphone	Injection: 1mg in 1 ml vial	Analgesics	Opioid analgesics	0.6161	IHT Morphine injection (5mL) /5	N02AA03
2030	Oral Acetylsalicylic acid	Solid: 100 to 500 mg	Analgesics	Salicylates	0.0101	IHT - Acetyl salysilic acid (aspirin), tablet, 75 mg	N02BA01
2031	Oral Morphine	Solid: 10 mg immediate release tablet	Analgesics	Opioid analgesics	0.8181	IHT - Morphine slow release tablet (10mg)	N02AA01
2032	Oral Cefalexin	Solid: 500 mg	Anti-infectives	Antibiotics	0.5454	IHT - 500mg ampoule	J01DB01
2033	Oral Oral rehydration salts	Powder for dilution in 200 mL, 500 mL, 1 L	Antidiarrheals	Oral rehydration salts	0.459174	MSH	A07CA
2034	Parenteral Lidocaine	Locoregional injections > Spinal anaesthesia: 5% in 2 mL ampoule (hydrochloride) + 7.5% glucose solution OR Locoregional injections > Other: 1% in vial (hydrochloride) ; 2% in vial (hydrochloride) OR Topical > unspecified: 2 to 4% (hydrochloride)	Anaesthetics	Amide anesthetics	0.021306	MSH - 2% vial	N01BB02
2035	Parenteral Lidocaine + epinephrine	Locoregional injections > Other: 1% (lidocaine hydrochloride OR lidocaine sulfate) + 1:200 000 epinephrine in vial OR 2% (lidocaine hydrochloride OR lidocaine sulfate) + 1:200 000 epinephrine in vial OR Local > Dental > Cartridge: 2% (lidocaine hydrochloride) + 1:80 000 epinephrine	Anaesthetics	Amide anesthetics + Sympathicomimetics	0.071422	MSH - Lidocaine/Epinephrine 1%/1:100000 vial	N01BB52
2036	Inhaled Halothane	Liquid for inhalation: 125 ml	Anaesthetics	Anaesthetic gases	0.230793	MSH	N01AB01
2037	Inhaled Isoflurane	Liquid for inhalation: 100 ml	Anaesthetics	Anaesthetic gases	0.230793	MSH	N01AB06
2038	Inhaled Nitrous oxide	Liquid for inhalation	Anaesthetics	Anaesthetic gases	0.023	10 L consumption, based on a 60kg adult, 90 minute average operation. 0.0023 per L. Bengtson JP, Bengtsson A, Stenqvist O. Predictable nitrous oxide uptake enables simple oxygen uptake monitoring during low flow anaesthesia. Anaesthesia. 1994 Jan;49(1):29-31. doi: 10.1111/j.1365-2044.1994.tb03308.x. PMID: 8311207.	N01AX13
2039	Parenteral Ketamine	Injection: 50 mg per mL in 10 mL vial	Anaesthetics	NMDA receptor blockers	1.1817	IHT - Ketamine, 10 ml vial, 50 mg/ml	N01AX03
2040	Parenteral Propofol	Injection: 10 mg per mL; 20 mg per mL	Anaesthetics	Intravenous anesthetics	0.176406	MSH	N01AX10
2041	Parenteral Compound sodium lactate solution	1000ml	Intravenous fluids	Sodium lactate solutions	1.34	MSH - per ml * 1000	B05XA15 (potassium lactate)
2042	Parenteral Cefazolin	Injection: 1 g in vial (as sodium salt) powder	Anti-infectives	Antibiotics	0.645076	MSH	J01DB04
2043	Parenteral Hydromorphone	Injection: 1mg in 1 ml vial	Analgesics	Opioid analgesics	0.6161	IHT Morphine injection (5mL) /5	N02AA03
2044	Parenteral Tranexamic acid	Injection: 100 mg per mL in 10 mL ampoule	Antihemorrhagics	Antifibrinolytics	0.784356	MSH	B02AA02
2045	Oral Acetylsalicylic acid	Solid: 100 to 500 mg	Analgesics	Salicylates	0.0101	IHT - Acetyl salysilic acid (aspirin), tablet, 75 mg	N02BA01
2046	Oral Morphine	Solid: 10 mg immediate release tablet	Analgesics	Opioid analgesics	0.8181	IHT - Morphine slow release tablet (10mg)	N02AA01
2047	Oral Cefalexin	Solid: 500 mg	Anti-infectives	Antibiotics	0.5454	IHT - 500mg ampoule	J01DB01
2048	Parenteral Lidocaine	Locoregional injections > Spinal anaesthesia: 5% in 2 mL ampoule (hydrochloride) + 7.5% glucose solution OR Locoregional injections > Other: 1% in vial (hydrochloride) ; 2% in vial (hydrochloride) OR Topical > unspecified: 2 to 4% (hydrochloride)	Anaesthetics	Amide anesthetics	0.021306	MSH - 2% vial	N01BB02
2049	Parenteral Lidocaine + epinephrine	Locoregional injections > Other: 1% (lidocaine hydrochloride OR lidocaine sulfate) + 1:200 000 epinephrine in vial OR 2% (lidocaine hydrochloride OR lidocaine sulfate) + 1:200 000 epinephrine in vial OR Local > Dental > Cartridge: 2% (lidocaine hydrochloride) + 1:80 000 epinephrine	Anaesthetics	Amide anesthetics + Sympathicomimetics	0.071422	MSH - Lidocaine/Epinephrine 1%/1:100000 vial	N01BB52
2050	Parenteral Tetanus vaccine	Injection: 0.5 ml	Vaccines	Tetanus vaccine	1.54008	MSH	J07AM01
2051	Oral Acetylsalicylic acid	Solid: 100 to 500 mg	Analgesics	Salicylates	0.0101	IHT - Acetyl salysilic acid (aspirin), tablet, 75 mg	N02BA01
2052	Oral Morphine	Solid: 10 mg immediate release tablet	Analgesics	Opioid analgesics	0.8181	IHT - Morphine slow release tablet (10mg)	N02AA01
2053	Oral Cefalexin	Solid: 500 mg	Anti-infectives	Antibiotics	0.5454	IHT - 500mg ampoule	J01DB01
2054	Oral Oral rehydration salts	Powder for dilution in 200 mL, 500 mL, 1 L	Antidiarrheals	Oral rehydration salts	0.459174	MSH	A07CA
2055	Parenteral Tetanus vaccine	Injection: 0.5 ml	Vaccines	Tetanus vaccine	1.54008	MSH	J07AM01
2056	Parenteral Morphine	General injections > unspecified: 10 mg in 1 mL ampoule (morphine hydrochloride or morphine sulfate)	Analgesics	Opioid analgesics	0.61408	IHT - Morphine injection (5mL) /5	N02AA01
2057	Parenteral Hydromorphone	Injection: 1mg in 1 ml vial	Analgesics	Opioid analgesics	0.6161	IHT Morphine injection (5mL) /5	N02AA03
2058	Parenteral Hydromorphone	Injection: 1mg in 1 ml vial	Analgesics	Opioid analgesics	0.6161	IHT Morphine injection (5mL) /5	N02AA03
2059	Parenteral Cefazolin	Injection: 1 g in vial (as sodium salt) powder	Anti-infectives	Antibiotics	0.645076	MSH	J01DB04
2060	Parenteral Compound sodium lactate solution	Injection IV	Intravenous fluids	Sodium lactate solutions	1.34	MSH - per ml * 1000	B05XA15 (potassium lactate)
2061	Parenteral Tranexamic acid	Injection: 100 mg per mL in 10 mL ampoule	Antihemorrhagics	Antifibrinolytics	0.784356	MSH	B02AA02
2062	topical Lidocaine	Locoregional injections > Spinal anaesthesia: 5% in 2 mL ampoule (hydrochloride) + 7.5% glucose solution OR Locoregional injections > Other: 1% in vial (hydrochloride) ; 2% in vial (hydrochloride) OR Topical > unspecified: 2 to 4% (hydrochloride)	Anaesthetics	Amide anesthetics	0.0804	MSH - Lidocaine HCl 5% in Dextrose 7.5%	N01BB02
2063	topical Lidocaine + epinephrine	Locoregional injections > Other: 1% (lidocaine hydrochloride OR lidocaine sulfate) + 1:200 000 epinephrine in vial OR 2% (lidocaine hydrochloride OR lidocaine sulfate) + 1:200 000 epinephrine in vial OR Local > Dental > Cartridge: 2% (lidocaine hydrochloride) + 1:80 000 epinephrine	Anaesthetics	Amide anesthetics + Sympathicomimetics	0.071422	MSH - Lidocaine/Epinephrine 1%/1:100000 vial	N01BB52
2064	Topical Lidocaine	Cream: 4%	Anaesthetics	Amide anesthetics	0.089378	MSH - 2% lidocaine gel, 1g /day	N01BB02 C01BB01
2065	Parenteral Anti-tetanus immunoglobulin	Injection: 500 units in vial	Immunoglobulins	Anti-tetanus immunoglobulins	32.0474	MSH - 2* 250IU vial	J06BB02
2066	Parenteral Ketamine	Injection: 50 mg per mL in 10 mL vial	Anaesthetics	NMDA receptor blockers	1.1817	IHT - Ketamine, 10 ml vial, 50 mg/ml	N01AX03
2067	Parenteral Whole blood	450ml per unit	Blood and blood products	Whole blood	14.9388	Converted from Indian unit costs using 2025 exchange rate from Choudhury N. Prices of blood units in South East Asia. Asian J Transfus Sci. 2008 Jul;2(2):45-6. doi: 10.4103/0973-6247.42690. PMID: 20041075; PMCID: PMC2798761.	0
2068	Parenteral Tetanus vaccine	Injection: 0.5 ml	Vaccines	Tetanus vaccine	1.54008	MSH	J07AM01
2069	Parenteral Morphine	General injections > unspecified: 10 mg in 1 mL ampoule (morphine hydrochloride or morphine sulfate)	Analgesics	Opioid analgesics	0.61408	IHT - Morphine injection (5mL) /5	N02AA01
2070	Parenteral Hydromorphone	Injection: 1mg in 1 ml vial	Analgesics	Opioid analgesics	0.6161	IHT Morphine injection (5mL) /5	N02AA03
2071	Parenteral Diazepam	General injections > unspecified: 5 mg per mL	Benzodiazepines	Benzodiazepines	0.1313	IHT - 5 mg/ml in 2 ml ampoule	N05BA01
2072	Parenteral Midazolam	Injection: 5 mg per mL injection	Benzodiazepines	Benzodiazepines	0.295122	IHT - Midazolam, 1 mg	N05CD08
2073	Oral Acetylsalicylic acid	Solid: 100 to 500 mg	Analgesics	Salicylates	0.0101	IHT - Acetyl salysilic acid (aspirin), tablet, 75 mg	N02BA01
2074	Oral Morphine	Solid: 10 mg immediate release tablet	Analgesics	Opioid analgesics	0.8181	IHT - Morphine slow release tablet (10mg)	N02AA01
2075	Oral Cefalexin	Solid: 500 mg	Anti-infectives	Antibiotics	0.5454	IHT - 500mg ampoule	J01DB01
2076	Oral Oral rehydration salts	Powder for dilution in 200 mL, 500 mL, 1 L	Antidiarrheals	Oral rehydration salts	0.459174	MSH	A07CA
2077	Parenteral Lidocaine	Locoregional injections > Spinal anaesthesia: 5% in 2 mL ampoule (hydrochloride) + 7.5% glucose solution OR Locoregional injections > Other: 1% in vial (hydrochloride) ; 2% in vial (hydrochloride) OR Topical > unspecified: 2 to 4% (hydrochloride)	Anaesthetics	Amide anesthetics	0.021306	MSH - 2% vial	N01BB02
2078	Parenteral Lidocaine + epinephrine	Locoregional injections > Other: 1% (lidocaine hydrochloride OR lidocaine sulfate) + 1:200 000 epinephrine in vial OR 2% (lidocaine hydrochloride OR lidocaine sulfate) + 1:200 000 epinephrine in vial OR Local > Dental > Cartridge: 2% (lidocaine hydrochloride) + 1:80 000 epinephrine	Anaesthetics	Amide anesthetics + Sympathicomimetics	0.071422	MSH - Lidocaine/Epinephrine 1%/1:100000 vial	N01BB52
2079	Parenteral Hydromorphone	Injection: 1mg in 1 ml vial	Analgesics	Opioid analgesics	0.6161	IHT Morphine injection (5mL) /5	N02AA03
2080	Parenteral Cefazolin	Injection: 1 g in vial (as sodium salt) powder	Anti-infectives	Antibiotics	0.645076	MSH	J01DB04
2081	Parenteral Ketamine	50 mg per mL in 10 mL vial (as hydrochloride)	Anaesthetics	NMDA receptor blockers	1.1817	IHT - Ketamine, 10 ml vial, 50 mg/ml	N01AX03
2082	Parenteral Suxamethonium	50 mg per mL in 2 mL ampoule (suxamethonium chloride); powder for injection (suxamethonium chloride) in vial	Muscle relaxants	Muscle relaxants	1.49231	MSH	M03AB01
2083	Parenteral Fentanyl	Injection: 50 mcg per ml; 1.5mcg/kg intranasally	Analgesics	Opioid analgesics	0.619884	MSH	N01AH01 N02AB03
2084	Topical Lidocaine	Cream: 4%	Anaesthetics	Amide anesthetics	0.089378	MSH - 2% lidocaine gel, 1g /day	N01BB02 C01BB01
2085	Parenteral Ketamine	Injection: 50 mg per mL in 10 mL vial	Anaesthetics	NMDA receptor blockers	1.1817	IHT - Ketamine, 10 ml vial, 50 mg/ml	N01AX03
2086	Parenteral Epinephrine	Injection: 1 mg in 1 mL ampoule (further diluted and given as infusion)	Cardiac therapy	Sympathicomimetics	0.3333	IHT - 250mg twice	C01CA24 S01EA01 R03AA01
2087	Parenteral Whole blood	450ml per unit	Blood and blood products	Whole blood	14.9388	Converted from Indian unit costs using 2025 exchange rate from Choudhury N. Prices of blood units in South East Asia. Asian J Transfus Sci. 2008 Jul;2(2):45-6. doi: 10.4103/0973-6247.42690. PMID: 20041075; PMCID: PMC2798761.	0
2088	Parenteral Tetanus vaccine	Injection: 0.5 ml	Vaccines	Tetanus vaccine	1.54008	MSH	J07AM01
2089	Oral Acetylsalicylic acid	Solid: 100 to 500 mg	Analgesics	Salicylates	0.0101	IHT - Acetyl salysilic acid (aspirin), tablet, 75 mg	N02BA01
2090	Oral Morphine	Solid: 10 mg immediate release tablet	Analgesics	Opioid analgesics	0.8181	IHT - Morphine slow release tablet (10mg)	N02AA01
2091	Oral Cefalexin	Solid: 500 mg	Anti-infectives	Antibiotics	0.5454	IHT - 500mg ampoule	J01DB01
2092	Parenteral Lidocaine	Locoregional injections > Spinal anaesthesia: 5% in 2 mL ampoule (hydrochloride) + 7.5% glucose solution OR Locoregional injections > Other: 1% in vial (hydrochloride) ; 2% in vial (hydrochloride) OR Topical > unspecified: 2 to 4% (hydrochloride)	Anaesthetics	Amide anesthetics	0.021306	MSH - 2% vial	N01BB02
2093	Parenteral Lidocaine + epinephrine	Locoregional injections > Other: 1% (lidocaine hydrochloride OR lidocaine sulfate) + 1:200 000 epinephrine in vial OR 2% (lidocaine hydrochloride OR lidocaine sulfate) + 1:200 000 epinephrine in vial OR Local > Dental > Cartridge: 2% (lidocaine hydrochloride) + 1:80 000 epinephrine	Anaesthetics	Amide anesthetics + Sympathicomimetics	0.071422	MSH - Lidocaine/Epinephrine 1%/1:100000 vial	N01BB52
2094	Parenteral Tetanus vaccine	Injection: 0.5 ml	Vaccines	Tetanus vaccine	1.54008	MSH	J07AM01
2095	Parenteral Morphine	General injections > unspecified: 10 mg in 1 mL ampoule (morphine hydrochloride or morphine sulfate)	Analgesics	Opioid analgesics	0.61408	IHT - Morphine injection (5mL) /5	N02AA01
2096	Parenteral Hydromorphone	Injection: 1mg in 1 ml vial	Analgesics	Opioid analgesics	0.6161	IHT Morphine injection (5mL) /5	N02AA03
2097	Parenteral Hydromorphone	Injection: 1mg in 1 ml vial	Analgesics	Opioid analgesics	0.6161	IHT Morphine injection (5mL) /5	N02AA03
2098	Parenteral Cefazolin	Injection: 1 g in vial (as sodium salt) powder	Anti-infectives	Antibiotics	0.645076	MSH	J01DB04
2099	Parenteral Lidocaine	Locoregional injections > Spinal anaesthesia: 5% in 2 mL ampoule (hydrochloride) + 7.5% glucose solution OR Locoregional injections > Other: 1% in vial (hydrochloride) ; 2% in vial (hydrochloride) OR Topical > unspecified: 2 to 4% (hydrochloride)	Anaesthetics	Amide anesthetics	0.021306	MSH - 2% vial	N01BB02
2100	Parenteral Lidocaine + epinephrine	Locoregional injections > Other: 1% (lidocaine hydrochloride OR lidocaine sulfate) + 1:200 000 epinephrine in vial OR 2% (lidocaine hydrochloride OR lidocaine sulfate) + 1:200 000 epinephrine in vial OR Local > Dental > Cartridge: 2% (lidocaine hydrochloride) + 1:80 000 epinephrine	Anaesthetics	Amide anesthetics + Sympathicomimetics	0.071422	MSH - Lidocaine/Epinephrine 1%/1:100000 vial	N01BB52
2101	Parenteral Diazepam	General injections > unspecified: 5 mg per mL	Benzodiazepines	Benzodiazepines	0.1313	IHT - 5 mg/ml in 2 ml ampoule	N05BA01
2102	Parenteral Midazolam	Injection: 5 mg per mL injection	Benzodiazepines	Benzodiazepines	0.295122	IHT - Midazolam, 1 mg	N05CD08
2103	Parenteral Diazepam	Injection: 5 mg per mL	Benzodiazepines	Benzodiazepines	0.1313	IHT - 5 mg/ml in 2 ml ampoule	N05BA01
2104	Parenteral Ketamine	Injection: 50 mg per mL in 10 mL vial	Anaesthetics	NMDA receptor blockers	1.1817	IHT - Ketamine, 10 ml vial, 50 mg/ml	N01AX03
2105	Parenteral Epinephrine	Injection: 1 mg in 1 mL ampoule (further diluted and given as infusion)	Cardiac therapy	Sympathicomimetics	0.3333	IHT - 250mg twice	C01CA24 S01EA01 R03AA01
2106	Parenteral Whole blood	450ml per unit	Blood and blood products	Whole blood	14.9388	Converted from Indian unit costs using 2025 exchange rate from Choudhury N. Prices of blood units in South East Asia. Asian J Transfus Sci. 2008 Jul;2(2):45-6. doi: 10.4103/0973-6247.42690. PMID: 20041075; PMCID: PMC2798761.	0
2107	Parenteral Mannitol	Injection: 10% solution; 20% solution	Antihypertensives	Osmotic diuretics	0.00917548	MSH	B05BC01
2108	Parenteral Phenytoin	Injection: 50 mg per mL in 5 vial	Antiepileptics	Antiepileptics	2.24383	MSH - median buyers price/ml *5	N03AB02
2109	Oral Acetylsalicylic acid	Solid: 100 to 500 mg	Analgesics	Salicylates	0.0101	IHT - Acetyl salysilic acid (aspirin), tablet, 75 mg	N02BA01
2110	Oral Morphine	Solid: 10 mg immediate release tablet	Analgesics	Opioid analgesics	0.8181	IHT - Morphine slow release tablet (10mg)	N02AA01
2111	Parenteral Tetanus vaccine	Injection: 0.5 ml	Vaccines	Tetanus vaccine	1.54008	MSH	J07AM01
2112	Parenteral Morphine	General injections > unspecified: 10 mg in 1 mL ampoule (morphine hydrochloride or morphine sulfate)	Analgesics	Opioid analgesics	0.61408	IHT - Morphine injection (5mL) /5	N02AA01
2113	Parenteral Hydromorphone	Injection: 1mg in 1 ml vial	Analgesics	Opioid analgesics	0.6161	IHT Morphine injection (5mL) /5	N02AA03
2114	Parenteral Hydromorphone	Injection: 1mg in 1 ml vial	Analgesics	Opioid analgesics	0.6161	IHT Morphine injection (5mL) /5	N02AA03
2115	Parenteral Cefazolin	Injection: 1 g in vial (as sodium salt) powder	Anti-infectives	Antibiotics	0.645076	MSH	J01DB04
2116	Parenteral Lidocaine	Locoregional injections > Spinal anaesthesia: 5% in 2 mL ampoule (hydrochloride) + 7.5% glucose solution OR Locoregional injections > Other: 1% in vial (hydrochloride) ; 2% in vial (hydrochloride) OR Topical > unspecified: 2 to 4% (hydrochloride)	Anaesthetics	Amide anesthetics	0.021306	MSH - 2% vial	N01BB02
2117	Parenteral Lidocaine + epinephrine	Locoregional injections > Other: 1% (lidocaine hydrochloride OR lidocaine sulfate) + 1:200 000 epinephrine in vial OR 2% (lidocaine hydrochloride OR lidocaine sulfate) + 1:200 000 epinephrine in vial OR Local > Dental > Cartridge: 2% (lidocaine hydrochloride) + 1:80 000 epinephrine	Anaesthetics	Amide anesthetics + Sympathicomimetics	0.071422	MSH - Lidocaine/Epinephrine 1%/1:100000 vial	N01BB52
2118	Parenteral Tranexamic acid	Injection: 100 mg per mL in 10 mL ampoule	Antihemorrhagics	Antifibrinolytics	0.784356	MSH	B02AA02
2119	Parenteral Whole blood	450ml per unit	Blood and blood products	Whole blood	14.9388	Converted from Indian unit costs using 2025 exchange rate from Choudhury N. Prices of blood units in South East Asia. Asian J Transfus Sci. 2008 Jul;2(2):45-6. doi: 10.4103/0973-6247.42690. PMID: 20041075; PMCID: PMC2798761.	0
2120	Parenteral Tetanus vaccine	Injection: 0.5 ml	Vaccines	Tetanus vaccine	1.54008	MSH	J07AM01
2121	Oral Acetylsalicylic acid	Solid: 100 to 500 mg	Analgesics	Salicylates	0.0101	IHT - Acetyl salysilic acid (aspirin), tablet, 75 mg	N02BA01
2122	Oral Morphine	Solid: 10 mg immediate release tablet	Analgesics	Opioid analgesics	0.8181	IHT - Morphine slow release tablet (10mg)	N02AA01
2123	Oral Cefalexin	Solid: 500 mg	Anti-infectives	Antibiotics	0.5454	IHT - 500mg ampoule	J01DB01
2124	Parenteral Morphine	General injections > unspecified: 10 mg in 1 mL ampoule (morphine hydrochloride or morphine sulfate)	Analgesics	Opioid analgesics	0.61408	IHT - Morphine injection (5mL) /5	N02AA01
2125	Parenteral Hydromorphone	Injection: 1mg in 1 ml vial	Analgesics	Opioid analgesics	0.6161	IHT Morphine injection (5mL) /5	N02AA03
2126	Parenteral Hydromorphone	Injection: 1mg in 1 ml vial	Analgesics	Opioid analgesics	0.6161	IHT Morphine injection (5mL) /5	N02AA03
2127	Parenteral Cefazolin	Injection: 1 g in vial (as sodium salt) powder	Anti-infectives	Antibiotics	0.645076	MSH	J01DB04
2128	Parenteral Lidocaine	Locoregional injections > Spinal anaesthesia: 5% in 2 mL ampoule (hydrochloride) + 7.5% glucose solution OR Locoregional injections > Other: 1% in vial (hydrochloride) ; 2% in vial (hydrochloride) OR Topical > unspecified: 2 to 4% (hydrochloride)	Anaesthetics	Amide anesthetics	0.021306	MSH - 2% vial	N01BB02
2129	Parenteral Lidocaine + epinephrine	Locoregional injections > Other: 1% (lidocaine hydrochloride OR lidocaine sulfate) + 1:200 000 epinephrine in vial OR 2% (lidocaine hydrochloride OR lidocaine sulfate) + 1:200 000 epinephrine in vial OR Local > Dental > Cartridge: 2% (lidocaine hydrochloride) + 1:80 000 epinephrine	Anaesthetics	Amide anesthetics + Sympathicomimetics	0.071422	MSH - Lidocaine/Epinephrine 1%/1:100000 vial	N01BB52
2130	Parenteral Diazepam	General injections > unspecified: 5 mg per mL	Benzodiazepines	Benzodiazepines	0.1313	IHT - 5 mg/ml in 2 ml ampoule	N05BA01
2131	Parenteral Midazolam	Injection: 5 mg per mL injection	Benzodiazepines	Benzodiazepines	0.295122	IHT - Midazolam, 1 mg	N05CD08
2132	Parenteral Diazepam	Injection: 5 mg per mL	Benzodiazepines	Benzodiazepines	0.1313	IHT - 5 mg/ml in 2 ml ampoule	N05BA01
2133	Parenteral Ketamine	Injection: 50 mg per mL in 10 mL vial	Anaesthetics	NMDA receptor blockers	1.1817	IHT - Ketamine, 10 ml vial, 50 mg/ml	N01AX03
2134	Parenteral Epinephrine	Injection: 1 mg in 1 mL ampoule (further diluted and given as infusion)	Cardiac therapy	Sympathicomimetics	0.3333	IHT - 250mg twice	C01CA24 S01EA01 R03AA01
2135	Parenteral Whole blood	450ml per unit	Blood and blood products	Whole blood	14.9388	Converted from Indian unit costs using 2025 exchange rate from Choudhury N. Prices of blood units in South East Asia. Asian J Transfus Sci. 2008 Jul;2(2):45-6. doi: 10.4103/0973-6247.42690. PMID: 20041075; PMCID: PMC2798761.	0
2136	Parenteral Tetanus vaccine	Injection: 0.5 ml	Vaccines	Tetanus vaccine	1.54008	MSH	J07AM01
2137	Parenteral Morphine	General injections > unspecified: 10 mg in 1 mL ampoule (morphine hydrochloride or morphine sulfate)	Analgesics	Opioid analgesics	0.61408	IHT - Morphine injection (5mL) /5	N02AA01
2138	Parenteral Hydromorphone	Injection: 1mg in 1 ml vial	Analgesics	Opioid analgesics	0.6161	IHT Morphine injection (5mL) /5	N02AA03
2139	Oral Acetylsalicylic acid	Solid: 100 to 500 mg	Analgesics	Salicylates	0.0101	IHT - Acetyl salysilic acid (aspirin), tablet, 75 mg	N02BA01
2140	Oral Morphine	Solid: 10 mg immediate release tablet	Analgesics	Opioid analgesics	0.8181	IHT - Morphine slow release tablet (10mg)	N02AA01
2141	Oral Cefalexin	Solid: 500 mg	Anti-infectives	Antibiotics	0.5454	IHT - 500mg ampoule	J01DB01
2142	Parenteral Hydromorphone	Injection: 1mg in 1 ml vial	Analgesics	Opioid analgesics	0.6161	IHT Morphine injection (5mL) /5	N02AA03
2143	Parenteral Cefazolin	Injection: 1 g in vial (as sodium salt) powder	Anti-infectives	Antibiotics	0.645076	MSH	J01DB04
2144	Parenteral Tranexamic acid	Injection: 100 mg per mL in 10 mL ampoule	Antihemorrhagics	Antifibrinolytics	0.784356	MSH	B02AA02
2145	Parenteral Lidocaine	Locoregional injections > Spinal anaesthesia: 5% in 2 mL ampoule (hydrochloride) + 7.5% glucose solution OR Locoregional injections > Other: 1% in vial (hydrochloride) ; 2% in vial (hydrochloride) OR Topical > unspecified: 2 to 4% (hydrochloride)	Anaesthetics	Amide anesthetics	0.021306	MSH - 2% vial	N01BB02
2146	Parenteral Lidocaine + epinephrine	Locoregional injections > Other: 1% (lidocaine hydrochloride OR lidocaine sulfate) + 1:200 000 epinephrine in vial OR 2% (lidocaine hydrochloride OR lidocaine sulfate) + 1:200 000 epinephrine in vial OR Local > Dental > Cartridge: 2% (lidocaine hydrochloride) + 1:80 000 epinephrine	Anaesthetics	Amide anesthetics + Sympathicomimetics	0.071422	MSH - Lidocaine/Epinephrine 1%/1:100000 vial	N01BB52
2147	Parenteral Bupivacaine	Locoregional injections > Spinal anaesthesia: 0.5% in 4 mL ampoule (hydrochloride) + 7.5% glucose solution OR Parenteral > General injections > unspecified: 0.25% in vial (hydrochloride) ; 0.5% in vial (hydrochloride)	Anaesthetics	Amide anesthetics	0.20402	IHT	N01BB01
2148	Parenteral Ephedrine	Locoregional injections > Spinal anaesthesia: 30 mg per mL in 1 mL ampoule (ephedrine hydrochloride)	Procedure-related anaesthetic drugs	Sympathicomimetics	0.723457	MSH	C01CA26
2149	Parenteral Lidocaine	Locoregional injections > Spinal anaesthesia: 5% in 2 mL ampoule (hydrochloride) + 7.5% glucose solution OR Locoregional injections > Other: 1% in vial (hydrochloride) ; 2% in vial (hydrochloride) OR Topical > unspecified: 2 to 4% (hydrochloride)	Anaesthetics	Amide anesthetics	0.021306	MSH - 2% vial	N01BB02
2150	Parenteral Lidocaine + epinephrine	Locoregional injections > Other: 1% (lidocaine hydrochloride OR lidocaine sulfate) + 1:200 000 epinephrine in vial OR 2% (lidocaine hydrochloride OR lidocaine sulfate) + 1:200 000 epinephrine in vial OR Local > Dental > Cartridge: 2% (lidocaine hydrochloride) + 1:80 000 epinephrine	Anaesthetics	Amide anesthetics + Sympathicomimetics	0.071422	MSH - Lidocaine/Epinephrine 1%/1:100000 vial	N01BB52
2151	Parenteral Whole blood	450ml per unit	Blood and blood products	Whole blood	14.9388	Converted from Indian unit costs using 2025 exchange rate from Choudhury N. Prices of blood units in South East Asia. Asian J Transfus Sci. 2008 Jul;2(2):45-6. doi: 10.4103/0973-6247.42690. PMID: 20041075; PMCID: PMC2798761.	0
2152	Parenteral Epinephrine	Injection: 1 mg in 1 mL ampoule (further diluted and given as infusion)	Cardiac therapy	Sympathicomimetics	0.3333	IHT - 250mg twice	C01CA24 S01EA01 R03AA01
2153	Oral Acetylsalicylic acid	Solid: 100 to 500 mg	Analgesics	Salicylates	0.0101	IHT - Acetyl salysilic acid (aspirin), tablet, 75 mg	N02BA01
2154	Oral Morphine	Solid: 10 mg immediate release tablet	Analgesics	Opioid analgesics	0.8181	IHT - Morphine slow release tablet (10mg)	N02AA01
2155	Parenteral Morphine	General injections > unspecified: 10 mg in 1 mL ampoule (morphine hydrochloride or morphine sulfate)	Analgesics	Opioid analgesics	0.61408	IHT - Morphine injection (5mL) /5	N02AA01
2156	Parenteral Hydromorphone	Injection: 1mg in 1 ml vial	Analgesics	Opioid analgesics	0.6161	IHT Morphine injection (5mL) /5	N02AA03
2157	Parenteral Piperacillin + tazobactam	Injection: 4 g (as sodium salt) + 500 mg (as sodium salt) powder	Anti-infectives	Antibiotics	4.72591	MSH	J01CR05
2158	Parenteral Hydromorphone	Injection: 1mg in 1 ml vial	Analgesics	Opioid analgesics	0.6161	IHT Morphine injection (5mL) /5	N02AA03
2159	Parenteral Tranexamic acid	Injection: 100 mg per mL in 10 mL ampoule	Antihemorrhagics	Antifibrinolytics	0.784356	MSH	B02AA02
2160	Parenteral Epinephrine	Injection: 1 mg in 1 mL ampoule (further diluted and given as infusion)	Cardiac therapy	Sympathicomimetics	0.3333	IHT - 250mg twice	C01CA24 S01EA01 R03AA01
2161	Parenteral Whole blood	450ml per unit	Blood and blood products	Whole blood	14.9388	Converted from Indian unit costs using 2025 exchange rate from Choudhury N. Prices of blood units in South East Asia. Asian J Transfus Sci. 2008 Jul;2(2):45-6. doi: 10.4103/0973-6247.42690. PMID: 20041075; PMCID: PMC2798761.	0
2162	Inhaled Halothane	Liquid for inhalation: 125 ml	Anaesthetics	Anaesthetic gases	0.230793	MSH	N01AB01
2163	Inhaled Isoflurane	Liquid for inhalation: 100 ml	Anaesthetics	Anaesthetic gases	0.230793	MSH	N01AB06
2164	Inhaled Nitrous oxide	Liquid for inhalation	Anaesthetics	Anaesthetic gases	0.023	10 L consumption, based on a 60kg adult, 90 minute average operation. 0.0023 per L. Bengtson JP, Bengtsson A, Stenqvist O. Predictable nitrous oxide uptake enables simple oxygen uptake monitoring during low flow anaesthesia. Anaesthesia. 1994 Jan;49(1):29-31. doi: 10.1111/j.1365-2044.1994.tb03308.x. PMID: 8311207.	N01AX13
2165	Parenteral Ketamine	Injection: 50 mg per mL in 10 mL vial	Anaesthetics	NMDA receptor blockers	1.1817	IHT - Ketamine, 10 ml vial, 50 mg/ml	N01AX03
2166	Parenteral Propofol	Injection: 10 mg per mL; 20 mg per mL	Anaesthetics	Intravenous anesthetics	0.176406	MSH	N01AX10
2167	Parenteral Tetanus vaccine	Injection: 0.5 ml	Vaccines	Tetanus vaccine	1.54008	MSH	J07AM01
2168	Oral Acetylsalicylic acid	Solid: 100 to 500 mg	Analgesics	Salicylates	0.0101	IHT - Acetyl salysilic acid (aspirin), tablet, 75 mg	N02BA01
2169	Oral Morphine	Solid: 10 mg immediate release tablet	Analgesics	Opioid analgesics	0.8181	IHT - Morphine slow release tablet (10mg)	N02AA01
2170	Oral Cefalexin	Solid: 500 mg	Anti-infectives	Antibiotics	0.5454	IHT - 500mg ampoule	J01DB01
2171	Parenteral Morphine	General injections > unspecified: 10 mg in 1 mL ampoule (morphine hydrochloride or morphine sulfate)	Analgesics	Opioid analgesics	0.61408	IHT - Morphine injection (5mL) /5	N02AA01
2172	Parenteral Hydromorphone	Injection: 1mg in 1 ml vial	Analgesics	Opioid analgesics	0.6161	IHT Morphine injection (5mL) /5	N02AA03
2173	Parenteral Hydromorphone	Injection: 1mg in 1 ml vial	Analgesics	Opioid analgesics	0.6161	IHT Morphine injection (5mL) /5	N02AA03
2174	Parenteral Cefazolin	Injection: 1 g in vial (as sodium salt) powder	Anti-infectives	Antibiotics	0.645076	MSH	J01DB04
2175	Parenteral Tranexamic acid	Injection: 100 mg per mL in 10 mL ampoule	Antihemorrhagics	Antifibrinolytics	0.784356	MSH	B02AA02
2176	Parenteral Lidocaine	Locoregional injections > Spinal anaesthesia: 5% in 2 mL ampoule (hydrochloride) + 7.5% glucose solution OR Locoregional injections > Other: 1% in vial (hydrochloride) ; 2% in vial (hydrochloride) OR Topical > unspecified: 2 to 4% (hydrochloride)	Anaesthetics	Amide anesthetics	0.021306	MSH - 2% vial	N01BB02
2177	Parenteral Lidocaine + epinephrine	Locoregional injections > Other: 1% (lidocaine hydrochloride OR lidocaine sulfate) + 1:200 000 epinephrine in vial OR 2% (lidocaine hydrochloride OR lidocaine sulfate) + 1:200 000 epinephrine in vial OR Local > Dental > Cartridge: 2% (lidocaine hydrochloride) + 1:80 000 epinephrine	Anaesthetics	Amide anesthetics + Sympathicomimetics	0.071422	MSH - Lidocaine/Epinephrine 1%/1:100000 vial	N01BB52
2178	Topical Lidocaine	Cream: 4%	Anaesthetics	Amide anesthetics	0.089378	MSH - 2% lidocaine gel, 1g /day	N01BB02 C01BB01
2179	parenteral Heparin sodium	General injections > IV: 1000 IU per mL in 5 mL ampoule ; 20000 IU per mL in 5 mL ampoule (EML) ; 5000 IU per mL in 5 mL ampoule	Anticoagulants	Heparin	0.25058	MSH	B01AB01
2180	Subcutaneous Enoxaparin	Injection: mutiple syringe sizes	Anticoagulants	Low molecular weight heparinoids	3.15838	MSH	B01AB05
2181	Parenteral Whole blood	450ml per unit	Blood and blood products	Whole blood	14.9388	Converted from Indian unit costs using 2025 exchange rate from Choudhury N. Prices of blood units in South East Asia. Asian J Transfus Sci. 2008 Jul;2(2):45-6. doi: 10.4103/0973-6247.42690. PMID: 20041075; PMCID: PMC2798761.	0
2182	Parenteral Ketamine	Injection: 50 mg per mL in 10 mL vial	Anaesthetics	NMDA receptor blockers	1.1817	IHT - Ketamine, 10 ml vial, 50 mg/ml	N01AX03
2183	Parenteral Epinephrine	Injection: 1 mg in 1 mL ampoule (further diluted and given as infusion)	Cardiac therapy	Sympathicomimetics	0.3333	IHT - 250mg twice	C01CA24 S01EA01 R03AA01
2184	Inhaled Halothane	Liquid for inhalation: 125 ml	Anaesthetics	Anaesthetic gases	0.230793	MSH	N01AB01
2185	Inhaled Isoflurane	Liquid for inhalation: 100 ml	Anaesthetics	Anaesthetic gases	0.230793	MSH	N01AB06
2186	Inhaled Nitrous oxide	Liquid for inhalation	Anaesthetics	Anaesthetic gases	0.023	10 L consumption, based on a 60kg adult, 90 minute average operation. 0.0023 per L. Bengtson JP, Bengtsson A, Stenqvist O. Predictable nitrous oxide uptake enables simple oxygen uptake monitoring during low flow anaesthesia. Anaesthesia. 1994 Jan;49(1):29-31. doi: 10.1111/j.1365-2044.1994.tb03308.x. PMID: 8311207.	N01AX13
2187	Parenteral Ketamine	Injection: 50 mg per mL in 10 mL vial	Anaesthetics	NMDA receptor blockers	1.1817	IHT - Ketamine, 10 ml vial, 50 mg/ml	N01AX03
2188	Parenteral Propofol	Injection: 10 mg per mL; 20 mg per mL	Anaesthetics	Intravenous anesthetics	0.176406	MSH	N01AX10
2189	Oral Acetylsalicylic acid	Solid: 100 to 500 mg	Analgesics	Salicylates	0.0101	IHT - Acetyl salysilic acid (aspirin), tablet, 75 mg	N02BA01
2190	Oral Morphine	Solid: 10 mg immediate release tablet	Analgesics	Opioid analgesics	0.8181	IHT - Morphine slow release tablet (10mg)	N02AA01
2191	Parenteral Tetanus vaccine	Injection: 0.5 ml	Vaccines	Tetanus vaccine	1.54008	MSH	J07AM01
2192	Parenteral Morphine	General injections > unspecified: 10 mg in 1 mL ampoule (morphine hydrochloride or morphine sulfate)	Analgesics	Opioid analgesics	0.61408	IHT - Morphine injection (5mL) /5	N02AA01
2193	Parenteral Hydromorphone	Injection: 1mg in 1 ml vial	Analgesics	Opioid analgesics	0.6161	IHT Morphine injection (5mL) /5	N02AA03
2194	Parenteral Lidocaine	Locoregional injections > Spinal anaesthesia: 5% in 2 mL ampoule (hydrochloride) + 7.5% glucose solution OR Locoregional injections > Other: 1% in vial (hydrochloride) ; 2% in vial (hydrochloride) OR Topical > unspecified: 2 to 4% (hydrochloride)	Anaesthetics	Amide anesthetics	0.021306	MSH - 2% vial	N01BB02
2195	Parenteral Lidocaine + epinephrine	Locoregional injections > Other: 1% (lidocaine hydrochloride OR lidocaine sulfate) + 1:200 000 epinephrine in vial OR 2% (lidocaine hydrochloride OR lidocaine sulfate) + 1:200 000 epinephrine in vial OR Local > Dental > Cartridge: 2% (lidocaine hydrochloride) + 1:80 000 epinephrine	Anaesthetics	Amide anesthetics + Sympathicomimetics	0.071422	MSH - Lidocaine/Epinephrine 1%/1:100000 vial	N01BB52
2196	Topical Lidocaine	Cream: 4%	Anaesthetics	Amide anesthetics	0.089378	MSH - 2% lidocaine gel, 1g /day	N01BB02 C01BB01
2197	Parenteral Tetanus vaccine	Injection: 0.5 ml	Vaccines	Tetanus vaccine	1.54008	MSH	J07AM01
2198	Parenteral Morphine	General injections > unspecified: 10 mg in 1 mL ampoule (morphine hydrochloride or morphine sulfate)	Analgesics	Opioid analgesics	0.61408	IHT - Morphine injection (5mL) /5	N02AA01
2199	Parenteral Hydromorphone	Injection: 1mg in 1 ml vial	Analgesics	Opioid analgesics	0.6161	IHT Morphine injection (5mL) /5	N02AA03
2200	Oral Acetylsalicylic acid	Solid: 100 to 500 mg	Analgesics	Salicylates	0.0101	IHT - Acetyl salysilic acid (aspirin), tablet, 75 mg	N02BA01
2201	Oral Morphine	Solid: 10 mg immediate release tablet	Analgesics	Opioid analgesics	0.8181	IHT - Morphine slow release tablet (10mg)	N02AA01
2202	Oral Cefalexin	Solid: 500 mg	Anti-infectives	Antibiotics	0.5454	IHT - 500mg ampoule	J01DB01
2203	Parenteral Hydromorphone	Injection: 1mg in 1 ml vial	Analgesics	Opioid analgesics	0.6161	IHT Morphine injection (5mL) /5	N02AA03
2204	Parenteral Cefazolin	Injection: 1 g in vial (as sodium salt) powder	Anti-infectives	Antibiotics	0.645076	MSH	J01DB04
2205	Parenteral Tranexamic acid	Injection: 100 mg per mL in 10 mL ampoule	Antihemorrhagics	Antifibrinolytics	0.784356	MSH	B02AA02
2206	Parenteral Lidocaine	Locoregional injections > Spinal anaesthesia: 5% in 2 mL ampoule (hydrochloride) + 7.5% glucose solution OR Locoregional injections > Other: 1% in vial (hydrochloride) ; 2% in vial (hydrochloride) OR Topical > unspecified: 2 to 4% (hydrochloride)	Anaesthetics	Amide anesthetics	0.021306	MSH - 2% vial	N01BB02
2207	Parenteral Lidocaine + epinephrine	Locoregional injections > Other: 1% (lidocaine hydrochloride OR lidocaine sulfate) + 1:200 000 epinephrine in vial OR 2% (lidocaine hydrochloride OR lidocaine sulfate) + 1:200 000 epinephrine in vial OR Local > Dental > Cartridge: 2% (lidocaine hydrochloride) + 1:80 000 epinephrine	Anaesthetics	Amide anesthetics + Sympathicomimetics	0.071422	MSH - Lidocaine/Epinephrine 1%/1:100000 vial	N01BB52
2208	Parenteral Diazepam	General injections > unspecified: 5 mg per mL	Benzodiazepines	Benzodiazepines	0.1313	IHT - 5 mg/ml in 2 ml ampoule	N05BA01
2209	Parenteral Midazolam	Injection: 5 mg per mL injection	Benzodiazepines	Benzodiazepines	0.295122	IHT - Midazolam, 1 mg	N05CD08
2210	Parenteral Diazepam	Injection: 5 mg per mL	Benzodiazepines	Benzodiazepines	0.1313	IHT - 5 mg/ml in 2 ml ampoule	N05BA01
2211	Parenteral Whole blood	450ml per unit	Blood and blood products	Whole blood	14.9388	Converted from Indian unit costs using 2025 exchange rate from Choudhury N. Prices of blood units in South East Asia. Asian J Transfus Sci. 2008 Jul;2(2):45-6. doi: 10.4103/0973-6247.42690. PMID: 20041075; PMCID: PMC2798761.	0
2212	Parenteral Ketamine	Injection: 50 mg per mL in 10 mL vial	Anaesthetics	NMDA receptor blockers	1.1817	IHT - Ketamine, 10 ml vial, 50 mg/ml	N01AX03
2213	Parenteral Epinephrine	Injection: 1 mg in 1 mL ampoule (further diluted and given as infusion)	Cardiac therapy	Sympathicomimetics	0.3333	IHT - 250mg twice	C01CA24 S01EA01 R03AA01
2214	Inhaled Halothane	Liquid for inhalation: 125 ml	Anaesthetics	Anaesthetic gases	0.230793	MSH	N01AB01
2215	Inhaled Isoflurane	Liquid for inhalation: 100 ml	Anaesthetics	Anaesthetic gases	0.230793	MSH	N01AB06
2216	Inhaled Nitrous oxide	Liquid for inhalation	Anaesthetics	Anaesthetic gases	0.023	10 L consumption, based on a 60kg adult, 90 minute average operation. 0.0023 per L. Bengtson JP, Bengtsson A, Stenqvist O. Predictable nitrous oxide uptake enables simple oxygen uptake monitoring during low flow anaesthesia. Anaesthesia. 1994 Jan;49(1):29-31. doi: 10.1111/j.1365-2044.1994.tb03308.x. PMID: 8311207.	N01AX13
2217	Parenteral Ketamine	Injection: 50 mg per mL in 10 mL vial	Anaesthetics	NMDA receptor blockers	1.1817	IHT - Ketamine, 10 ml vial, 50 mg/ml	N01AX03
2218	Parenteral Propofol	Injection: 10 mg per mL; 20 mg per mL	Anaesthetics	Intravenous anesthetics	0.176406	MSH	N01AX10
2219	Parenteral Bupivacaine	Locoregional injections > Spinal anaesthesia: 0.5% in 4 mL ampoule (hydrochloride) + 7.5% glucose solution OR Parenteral > General injections > unspecified: 0.25% in vial (hydrochloride) ; 0.5% in vial (hydrochloride)	Anaesthetics	Amide anesthetics	0.20402	IHT	N01BB01
2220	Parenteral Ephedrine	Locoregional injections > Spinal anaesthesia: 30 mg per mL in 1 mL ampoule (ephedrine hydrochloride)	Procedure-related anaesthetic drugs	Sympathicomimetics	0.723457	MSH	C01CA26
2221	Parenteral Lidocaine	Locoregional injections > Spinal anaesthesia: 5% in 2 mL ampoule (hydrochloride) + 7.5% glucose solution OR Locoregional injections > Other: 1% in vial (hydrochloride) ; 2% in vial (hydrochloride) OR Topical > unspecified: 2 to 4% (hydrochloride)	Anaesthetics	Amide anesthetics	0.021306	MSH - 2% vial	N01BB02
2222	Parenteral Lidocaine + epinephrine	Locoregional injections > Other: 1% (lidocaine hydrochloride OR lidocaine sulfate) + 1:200 000 epinephrine in vial OR 2% (lidocaine hydrochloride OR lidocaine sulfate) + 1:200 000 epinephrine in vial OR Local > Dental > Cartridge: 2% (lidocaine hydrochloride) + 1:80 000 epinephrine	Anaesthetics	Amide anesthetics + Sympathicomimetics	0.071422	MSH - Lidocaine/Epinephrine 1%/1:100000 vial	N01BB52
2223	Inhaled Halothane	Liquid for inhalation: 125 ml	Anaesthetics	Anaesthetic gases	0.230793	MSH	N01AB01
2224	Inhaled Isoflurane	Liquid for inhalation: 100 ml	Anaesthetics	Anaesthetic gases	0.230793	MSH	N01AB06
2225	Inhaled Nitrous oxide	Liquid for inhalation	Anaesthetics	Anaesthetic gases	0.023	10 L consumption, based on a 60kg adult, 90 minute average operation. 0.0023 per L. Bengtson JP, Bengtsson A, Stenqvist O. Predictable nitrous oxide uptake enables simple oxygen uptake monitoring during low flow anaesthesia. Anaesthesia. 1994 Jan;49(1):29-31. doi: 10.1111/j.1365-2044.1994.tb03308.x. PMID: 8311207.	N01AX13
2226	Parenteral Ketamine	Injection: 50 mg per mL in 10 mL vial	Anaesthetics	NMDA receptor blockers	1.1817	IHT - Ketamine, 10 ml vial, 50 mg/ml	N01AX03
2227	Parenteral Propofol	Injection: 10 mg per mL; 20 mg per mL	Anaesthetics	Intravenous anesthetics	0.176406	MSH	N01AX10
2228	Inhaled Halothane	Liquid for inhalation: 125 ml	Anaesthetics	Anaesthetic gases	0.230793	MSH	N01AB01
2229	Inhaled Isoflurane	Liquid for inhalation: 100 ml	Anaesthetics	Anaesthetic gases	0.230793	MSH	N01AB06
2230	Inhaled Nitrous oxide	Liquid for inhalation	Anaesthetics	Anaesthetic gases	0.023	10 L consumption, based on a 60kg adult, 90 minute average operation. 0.0023 per L. Bengtson JP, Bengtsson A, Stenqvist O. Predictable nitrous oxide uptake enables simple oxygen uptake monitoring during low flow anaesthesia. Anaesthesia. 1994 Jan;49(1):29-31. doi: 10.1111/j.1365-2044.1994.tb03308.x. PMID: 8311207.	N01AX13
2231	Parenteral Ketamine	Injection: 50 mg per mL in 10 mL vial	Anaesthetics	NMDA receptor blockers	1.1817	IHT - Ketamine, 10 ml vial, 50 mg/ml	N01AX03
2232	Parenteral Propofol	Injection: 10 mg per mL; 20 mg per mL	Anaesthetics	Intravenous anesthetics	0.176406	MSH	N01AX10
2233	Inhaled Halothane	Liquid for inhalation: 125 ml	Anaesthetics	Anaesthetic gases	0.230793	MSH	N01AB01
2234	Inhaled Isoflurane	Liquid for inhalation: 100 ml	Anaesthetics	Anaesthetic gases	0.230793	MSH	N01AB06
2235	Inhaled Nitrous oxide	Liquid for inhalation	Anaesthetics	Anaesthetic gases	0.023	10 L consumption, based on a 60kg adult, 90 minute average operation. 0.0023 per L. Bengtson JP, Bengtsson A, Stenqvist O. Predictable nitrous oxide uptake enables simple oxygen uptake monitoring during low flow anaesthesia. Anaesthesia. 1994 Jan;49(1):29-31. doi: 10.1111/j.1365-2044.1994.tb03308.x. PMID: 8311207.	N01AX13
2236	Parenteral Ketamine	Injection: 50 mg per mL in 10 mL vial	Anaesthetics	NMDA receptor blockers	1.1817	IHT - Ketamine, 10 ml vial, 50 mg/ml	N01AX03
2237	Parenteral Propofol	Injection: 10 mg per mL; 20 mg per mL	Anaesthetics	Intravenous anesthetics	0.176406	MSH	N01AX10
2238	Parenteral Tetanus vaccine	Injection: 0.5 ml	Vaccines	Tetanus vaccine	1.54008	MSH	J07AM01
2239	Parenteral Morphine	General injections > unspecified: 10 mg in 1 mL ampoule (morphine hydrochloride or morphine sulfate)	Analgesics	Opioid analgesics	0.61408	IHT - Morphine injection (5mL) /5	N02AA01
2240	Parenteral Hydromorphone	Injection: 1mg in 1 ml vial	Analgesics	Opioid analgesics	0.6161	IHT Morphine injection (5mL) /5	N02AA03
2241	Parenteral Lidocaine	Locoregional injections > Spinal anaesthesia: 5% in 2 mL ampoule (hydrochloride) + 7.5% glucose solution OR Locoregional injections > Other: 1% in vial (hydrochloride) ; 2% in vial (hydrochloride) OR Topical > unspecified: 2 to 4% (hydrochloride)	Anaesthetics	Amide anesthetics	0.021306	MSH - 2% vial	N01BB02
2242	Parenteral Lidocaine + epinephrine	Locoregional injections > Other: 1% (lidocaine hydrochloride OR lidocaine sulfate) + 1:200 000 epinephrine in vial OR 2% (lidocaine hydrochloride OR lidocaine sulfate) + 1:200 000 epinephrine in vial OR Local > Dental > Cartridge: 2% (lidocaine hydrochloride) + 1:80 000 epinephrine	Anaesthetics	Amide anesthetics + Sympathicomimetics	0.071422	MSH - Lidocaine/Epinephrine 1%/1:100000 vial	N01BB52
2243	Inhaled Halothane	Liquid for inhalation: 125 ml	Anaesthetics	Anaesthetic gases	0.230793	MSH	N01AB01
2244	Inhaled Isoflurane	Liquid for inhalation: 100 ml	Anaesthetics	Anaesthetic gases	0.230793	MSH	N01AB06
2245	Inhaled Nitrous oxide	Liquid for inhalation	Anaesthetics	Anaesthetic gases	0.023	10 L consumption, based on a 60kg adult, 90 minute average operation. 0.0023 per L. Bengtson JP, Bengtsson A, Stenqvist O. Predictable nitrous oxide uptake enables simple oxygen uptake monitoring during low flow anaesthesia. Anaesthesia. 1994 Jan;49(1):29-31. doi: 10.1111/j.1365-2044.1994.tb03308.x. PMID: 8311207.	N01AX13
2246	Parenteral Ketamine	Injection: 50 mg per mL in 10 mL vial	Anaesthetics	NMDA receptor blockers	1.1817	IHT - Ketamine, 10 ml vial, 50 mg/ml	N01AX03
2247	Parenteral Propofol	Injection: 10 mg per mL; 20 mg per mL	Anaesthetics	Intravenous anesthetics	0.176406	MSH	N01AX10
2248	Parenteral Tetanus vaccine	Injection: 0.5 ml	Vaccines	Tetanus vaccine	1.54008	MSH	J07AM01
2249	Oral Acetylsalicylic acid	Solid: 100 to 500 mg	Analgesics	Salicylates	0.0101	IHT - Acetyl salysilic acid (aspirin), tablet, 75 mg	N02BA01
2250	Oral Morphine	Solid: 10 mg immediate release tablet	Analgesics	Opioid analgesics	0.8181	IHT - Morphine slow release tablet (10mg)	N02AA01
2251	Parenteral Hydromorphone	Injection: 1mg in 1 ml vial	Analgesics	Opioid analgesics	0.6161	IHT Morphine injection (5mL) /5	N02AA03
2252	Parenteral Cefazolin	Injection: 1 g in vial (as sodium salt) powder	Anti-infectives	Antibiotics	0.645076	MSH	J01DB04
2253	Parenteral Tranexamic acid	Injection: 100 mg per mL in 10 mL ampoule	Antihemorrhagics	Antifibrinolytics	0.784356	MSH	B02AA02
2254	Parenteral Lidocaine	Locoregional injections > Spinal anaesthesia: 5% in 2 mL ampoule (hydrochloride) + 7.5% glucose solution OR Locoregional injections > Other: 1% in vial (hydrochloride) ; 2% in vial (hydrochloride) OR Topical > unspecified: 2 to 4% (hydrochloride)	Anaesthetics	Amide anesthetics	0.021306	MSH - 2% vial	N01BB02
2255	Parenteral Lidocaine + epinephrine	Locoregional injections > Other: 1% (lidocaine hydrochloride OR lidocaine sulfate) + 1:200 000 epinephrine in vial OR 2% (lidocaine hydrochloride OR lidocaine sulfate) + 1:200 000 epinephrine in vial OR Local > Dental > Cartridge: 2% (lidocaine hydrochloride) + 1:80 000 epinephrine	Anaesthetics	Amide anesthetics + Sympathicomimetics	0.071422	MSH - Lidocaine/Epinephrine 1%/1:100000 vial	N01BB52
2256	Parenteral Ketamine	Injection: 50 mg per mL in 10 mL vial	Anaesthetics	NMDA receptor blockers	1.1817	IHT - Ketamine, 10 ml vial, 50 mg/ml	N01AX03
2257	Parenteral Epinephrine	Injection: 1 mg in 1 mL ampoule (further diluted and given as infusion)	Cardiac therapy	Sympathicomimetics	0.3333	IHT - 250mg twice	C01CA24 S01EA01 R03AA01
2258	Parenteral Mannitol	Injection: 10% solution; 20% solution	Antihypertensives	Osmotic diuretics	0.00917548	MSH	B05BC01
2259	Parenteral Phenytoin	Injection: 50 mg per mL in 5 vial	Antiepileptics	Antiepileptics	2.24383	MSH - median buyers price/ml *5	N03AB02
2260	Parenteral Whole blood	450ml per unit	Blood and blood products	Whole blood	14.9388	Converted from Indian unit costs using 2025 exchange rate from Choudhury N. Prices of blood units in South East Asia. Asian J Transfus Sci. 2008 Jul;2(2):45-6. doi: 10.4103/0973-6247.42690. PMID: 20041075; PMCID: PMC2798761.	0
2261	Parenteral Bupivacaine	Locoregional injections > Spinal anaesthesia: 0.5% in 4 mL ampoule (hydrochloride) + 7.5% glucose solution OR Parenteral > General injections > unspecified: 0.25% in vial (hydrochloride) ; 0.5% in vial (hydrochloride)	Anaesthetics	Amide anesthetics	0.20402	IHT	N01BB01
2262	Parenteral Ephedrine	Locoregional injections > Spinal anaesthesia: 30 mg per mL in 1 mL ampoule (ephedrine hydrochloride)	Procedure-related anaesthetic drugs	Sympathicomimetics	0.723457	MSH	C01CA26
2263	Parenteral Lidocaine	Locoregional injections > Spinal anaesthesia: 5% in 2 mL ampoule (hydrochloride) + 7.5% glucose solution OR Locoregional injections > Other: 1% in vial (hydrochloride) ; 2% in vial (hydrochloride) OR Topical > unspecified: 2 to 4% (hydrochloride)	Anaesthetics	Amide anesthetics	0.021306	MSH - 2% vial	N01BB02
2264	Parenteral Lidocaine + epinephrine	Locoregional injections > Other: 1% (lidocaine hydrochloride OR lidocaine sulfate) + 1:200 000 epinephrine in vial OR 2% (lidocaine hydrochloride OR lidocaine sulfate) + 1:200 000 epinephrine in vial OR Local > Dental > Cartridge: 2% (lidocaine hydrochloride) + 1:80 000 epinephrine	Anaesthetics	Amide anesthetics + Sympathicomimetics	0.071422	MSH - Lidocaine/Epinephrine 1%/1:100000 vial	N01BB52
2265	Parenteral Heparin sodium	General injections > IV: 1000 IU per mL in 5 mL ampoule ; 20000 IU per mL in 5 mL ampoule (EML) ; 5000 IU per mL in 5 mL ampoule	Anticoagulants	Heparin	0.25058	MSH	B01AB01
2266	Subcutaneous Enoxaparin	Injection: mutiple syringe sizes	Anticoagulants	Low molecular weight heparinoids	3.15838	MSH	B01AB05
2267	Inhaled Halothane	Liquid for inhalation: 125 ml	Anaesthetics	Anaesthetic gases	0.230793	MSH	N01AB01
2268	Inhaled Isoflurane	Liquid for inhalation: 100 ml	Anaesthetics	Anaesthetic gases	0.230793	MSH	N01AB06
2269	Inhaled Nitrous oxide	Liquid for inhalation	Anaesthetics	Anaesthetic gases	0.023	10 L consumption, based on a 60kg adult, 90 minute average operation. 0.0023 per L. Bengtson JP, Bengtsson A, Stenqvist O. Predictable nitrous oxide uptake enables simple oxygen uptake monitoring during low flow anaesthesia. Anaesthesia. 1994 Jan;49(1):29-31. doi: 10.1111/j.1365-2044.1994.tb03308.x. PMID: 8311207.	N01AX13
2270	Parenteral Ketamine	Injection: 50 mg per mL in 10 mL vial	Anaesthetics	NMDA receptor blockers	1.1817	IHT - Ketamine, 10 ml vial, 50 mg/ml	N01AX03
2271	Parenteral Propofol	Injection: 10 mg per mL; 20 mg per mL	Anaesthetics	Intravenous anesthetics	0.176406	MSH	N01AX10
2272	Inhaled Halothane	Liquid for inhalation: 125 ml	Anaesthetics	Anaesthetic gases	0.230793	MSH	N01AB01
2273	Inhaled Isoflurane	Liquid for inhalation: 100 ml	Anaesthetics	Anaesthetic gases	0.230793	MSH	N01AB06
2274	Inhaled Nitrous oxide	Liquid for inhalation	Anaesthetics	Anaesthetic gases	0.023	10 L consumption, based on a 60kg adult, 90 minute average operation. 0.0023 per L. Bengtson JP, Bengtsson A, Stenqvist O. Predictable nitrous oxide uptake enables simple oxygen uptake monitoring during low flow anaesthesia. Anaesthesia. 1994 Jan;49(1):29-31. doi: 10.1111/j.1365-2044.1994.tb03308.x. PMID: 8311207.	N01AX13
2275	Parenteral Ketamine	Injection: 50 mg per mL in 10 mL vial	Anaesthetics	NMDA receptor blockers	1.1817	IHT - Ketamine, 10 ml vial, 50 mg/ml	N01AX03
2276	Parenteral Propofol	Injection: 10 mg per mL; 20 mg per mL	Anaesthetics	Intravenous anesthetics	0.176406	MSH	N01AX10
2277	Parenteral Bupivacaine	Locoregional injections > Spinal anaesthesia: 0.5% in 4 mL ampoule (hydrochloride) + 7.5% glucose solution OR Parenteral > General injections > unspecified: 0.25% in vial (hydrochloride) ; 0.5% in vial (hydrochloride)	Anaesthetics	Amide anesthetics	0.20402	IHT	N01BB01
2278	Parenteral Ephedrine	Locoregional injections > Spinal anaesthesia: 30 mg per mL in 1 mL ampoule (ephedrine hydrochloride)	Procedure-related anaesthetic drugs	Sympathicomimetics	0.723457	MSH	C01CA26
2279	Parenteral Lidocaine	Locoregional injections > Spinal anaesthesia: 5% in 2 mL ampoule (hydrochloride) + 7.5% glucose solution OR Locoregional injections > Other: 1% in vial (hydrochloride) ; 2% in vial (hydrochloride) OR Topical > unspecified: 2 to 4% (hydrochloride)	Anaesthetics	Amide anesthetics	0.021306	MSH - 2% vial	N01BB02
2280	Parenteral Lidocaine + epinephrine	Locoregional injections > Other: 1% (lidocaine hydrochloride OR lidocaine sulfate) + 1:200 000 epinephrine in vial OR 2% (lidocaine hydrochloride OR lidocaine sulfate) + 1:200 000 epinephrine in vial OR Local > Dental > Cartridge: 2% (lidocaine hydrochloride) + 1:80 000 epinephrine	Anaesthetics	Amide anesthetics + Sympathicomimetics	0.071422	MSH - Lidocaine/Epinephrine 1%/1:100000 vial	N01BB52
2281	Inhaled Halothane	Liquid for inhalation: 125 ml	Anaesthetics	Anaesthetic gases	0.230793	MSH	N01AB01
2282	Inhaled Isoflurane	Liquid for inhalation: 100 ml	Anaesthetics	Anaesthetic gases	0.230793	MSH	N01AB06
2283	Inhaled Nitrous oxide	Liquid for inhalation	Anaesthetics	Anaesthetic gases	0.023	10 L consumption, based on a 60kg adult, 90 minute average operation. 0.0023 per L. Bengtson JP, Bengtsson A, Stenqvist O. Predictable nitrous oxide uptake enables simple oxygen uptake monitoring during low flow anaesthesia. Anaesthesia. 1994 Jan;49(1):29-31. doi: 10.1111/j.1365-2044.1994.tb03308.x. PMID: 8311207.	N01AX13
2284	Parenteral Ketamine	Injection: 50 mg per mL in 10 mL vial	Anaesthetics	NMDA receptor blockers	1.1817	IHT - Ketamine, 10 ml vial, 50 mg/ml	N01AX03
2285	Parenteral Propofol	Injection: 10 mg per mL; 20 mg per mL	Anaesthetics	Intravenous anesthetics	0.176406	MSH	N01AX10
2286	Inhaled Halothane	Liquid for inhalation: 125 ml	Anaesthetics	Anaesthetic gases	0.230793	MSH	N01AB01
2287	Inhaled Isoflurane	Liquid for inhalation: 100 ml	Anaesthetics	Anaesthetic gases	0.230793	MSH	N01AB06
2288	Inhaled Nitrous oxide	Liquid for inhalation	Anaesthetics	Anaesthetic gases	0.023	10 L consumption, based on a 60kg adult, 90 minute average operation. 0.0023 per L. Bengtson JP, Bengtsson A, Stenqvist O. Predictable nitrous oxide uptake enables simple oxygen uptake monitoring during low flow anaesthesia. Anaesthesia. 1994 Jan;49(1):29-31. doi: 10.1111/j.1365-2044.1994.tb03308.x. PMID: 8311207.	N01AX13
2289	Parenteral Ketamine	Injection: 50 mg per mL in 10 mL vial	Anaesthetics	NMDA receptor blockers	1.1817	IHT - Ketamine, 10 ml vial, 50 mg/ml	N01AX03
2290	Parenteral Propofol	Injection: 10 mg per mL; 20 mg per mL	Anaesthetics	Intravenous anesthetics	0.176406	MSH	N01AX10
2291	Inhaled Halothane	Liquid for inhalation: 125 ml	Anaesthetics	Anaesthetic gases	0.230793	MSH	N01AB01
2292	Inhaled Isoflurane	Liquid for inhalation: 100 ml	Anaesthetics	Anaesthetic gases	0.230793	MSH	N01AB06
2293	Inhaled Nitrous oxide	Liquid for inhalation	Anaesthetics	Anaesthetic gases	0.023	10 L consumption, based on a 60kg adult, 90 minute average operation. 0.0023 per L. Bengtson JP, Bengtsson A, Stenqvist O. Predictable nitrous oxide uptake enables simple oxygen uptake monitoring during low flow anaesthesia. Anaesthesia. 1994 Jan;49(1):29-31. doi: 10.1111/j.1365-2044.1994.tb03308.x. PMID: 8311207.	N01AX13
2294	Parenteral Ketamine	Injection: 50 mg per mL in 10 mL vial	Anaesthetics	NMDA receptor blockers	1.1817	IHT - Ketamine, 10 ml vial, 50 mg/ml	N01AX03
2295	Parenteral Propofol	Injection: 10 mg per mL; 20 mg per mL	Anaesthetics	Intravenous anesthetics	0.176406	MSH	N01AX10
2296	Parenteral Hydromorphone	Injection: 1mg in 1 ml vial	Analgesics	Opioid analgesics	0.6161	IHT Morphine injection (5mL) /5	N02AA03
2297	Parenteral Epinephrine	Injection: 1 mg in 1 mL ampoule (further diluted and given as infusion)	Cardiac therapy	Sympathicomimetics	0.3333	IHT - 250mg twice	C01CA24 S01EA01 R03AA01
2298	Oral Acetylsalicylic acid	Solid: 100 to 500 mg	Analgesics	Salicylates	0.0101	IHT - Acetyl salysilic acid (aspirin), tablet, 75 mg	N02BA01
2299	Oral Morphine	Solid: 10 mg immediate release tablet	Analgesics	Opioid analgesics	0.8181	IHT - Morphine slow release tablet (10mg)	N02AA01
2300	Oral Cefalexin	Solid: 500 mg	Anti-infectives	Antibiotics	0.5454	IHT - 500mg ampoule	J01DB01
2301	Parenteral Tetanus vaccine	Injection: 0.5 ml	Vaccines	Tetanus vaccine	1.54008	MSH	J07AM01
2302	Parenteral Lidocaine	Locoregional injections > Spinal anaesthesia: 5% in 2 mL ampoule (hydrochloride) + 7.5% glucose solution OR Locoregional injections > Other: 1% in vial (hydrochloride) ; 2% in vial (hydrochloride) OR Topical > unspecified: 2 to 4% (hydrochloride)	Anaesthetics	Amide anesthetics	0.021306	MSH - 2% vial	N01BB02
2303	Parenteral Lidocaine + epinephrine	Locoregional injections > Other: 1% (lidocaine hydrochloride OR lidocaine sulfate) + 1:200 000 epinephrine in vial OR 2% (lidocaine hydrochloride OR lidocaine sulfate) + 1:200 000 epinephrine in vial OR Local > Dental > Cartridge: 2% (lidocaine hydrochloride) + 1:80 000 epinephrine	Anaesthetics	Amide anesthetics + Sympathicomimetics	0.071422	MSH - Lidocaine/Epinephrine 1%/1:100000 vial	N01BB52
2304	Parenteral Tetanus vaccine	Injection: 0.5 ml	Vaccines	Tetanus vaccine	1.54008	MSH	J07AM01
2305	Oral Acetylsalicylic acid	Solid: 100 to 500 mg	Analgesics	Salicylates	0.0101	IHT - Acetyl salysilic acid (aspirin), tablet, 75 mg	N02BA01
2306	Oral Morphine	Solid: 10 mg immediate release tablet	Analgesics	Opioid analgesics	0.8181	IHT - Morphine slow release tablet (10mg)	N02AA01
2307	Parenteral Morphine	General injections > unspecified: 10 mg in 1 mL ampoule (morphine hydrochloride or morphine sulfate)	Analgesics	Opioid analgesics	0.61408	IHT - Morphine injection (5mL) /5	N02AA01
2308	Parenteral Hydromorphone	Injection: 1mg in 1 ml vial	Analgesics	Opioid analgesics	0.6161	IHT Morphine injection (5mL) /5	N02AA03
2309	Parenteral Hydromorphone	Injection: 1mg in 1 ml vial	Analgesics	Opioid analgesics	0.6161	IHT Morphine injection (5mL) /5	N02AA03
2310	Parenteral Cefazolin	Injection: 1 g in vial (as sodium salt) powder	Anti-infectives	Antibiotics	0.645076	MSH	J01DB04
2311	Parenteral Lidocaine	Locoregional injections > Spinal anaesthesia: 5% in 2 mL ampoule (hydrochloride) + 7.5% glucose solution OR Locoregional injections > Other: 1% in vial (hydrochloride) ; 2% in vial (hydrochloride) OR Topical > unspecified: 2 to 4% (hydrochloride)	Anaesthetics	Amide anesthetics	0.021306	MSH - 2% vial	N01BB02
2312	Parenteral Lidocaine + epinephrine	Locoregional injections > Other: 1% (lidocaine hydrochloride OR lidocaine sulfate) + 1:200 000 epinephrine in vial OR 2% (lidocaine hydrochloride OR lidocaine sulfate) + 1:200 000 epinephrine in vial OR Local > Dental > Cartridge: 2% (lidocaine hydrochloride) + 1:80 000 epinephrine	Anaesthetics	Amide anesthetics + Sympathicomimetics	0.071422	MSH - Lidocaine/Epinephrine 1%/1:100000 vial	N01BB52
2313	Intranasal Fentanyl	Injection: 50 mcg per ml	Analgesics	Opioid analgesics	0.619884	MSH	N01AH01 N02AB03
2314	Intranasal Midazolam	Injection: 5 mg per mL injection	Benzodiazepines	Benzodiazepines	0.295122	IHT - Midazolam, 1 mg	N05CD08
2315	Topical Lidocaine	Cream: 4%	Anaesthetics	Amide anesthetics	0.089378	MSH - 2% lidocaine gel, 1g /day	N01BB02 C01BB01
2316	Parenteral Anti-tetanus immunoglobulin	Injection: 500 units in vial	Immunoglobulins	Anti-tetanus immunoglobulins	32.0474	MSH - 2* 250IU vial	J06BB02
2317	Parenteral Whole blood	450ml per unit	Blood and blood products	Whole blood	14.9388	Converted from Indian unit costs using 2025 exchange rate from Choudhury N. Prices of blood units in South East Asia. Asian J Transfus Sci. 2008 Jul;2(2):45-6. doi: 10.4103/0973-6247.42690. PMID: 20041075; PMCID: PMC2798761.	0
2318	Parenteral Ketamine	Injection: 50 mg per mL in 10 mL vial	Anaesthetics	NMDA receptor blockers	1.1817	IHT - Ketamine, 10 ml vial, 50 mg/ml	N01AX03
2319	Parenteral Epinephrine	Injection: 1 mg in 1 mL ampoule (further diluted and given as infusion)	Cardiac therapy	Sympathicomimetics	0.3333	IHT - 250mg twice	C01CA24 S01EA01 R03AA01
2320	Inhaled Halothane	Liquid for inhalation: 125 ml	Anaesthetics	Anaesthetic gases	0.230793	MSH	N01AB01
2321	Inhaled Isoflurane	Liquid for inhalation: 100 ml	Anaesthetics	Anaesthetic gases	0.230793	MSH	N01AB06
2322	Inhaled Nitrous oxide	Liquid for inhalation	Anaesthetics	Anaesthetic gases	0.023	10 L consumption, based on a 60kg adult, 90 minute average operation. 0.0023 per L. Bengtson JP, Bengtsson A, Stenqvist O. Predictable nitrous oxide uptake enables simple oxygen uptake monitoring during low flow anaesthesia. Anaesthesia. 1994 Jan;49(1):29-31. doi: 10.1111/j.1365-2044.1994.tb03308.x. PMID: 8311207.	N01AX13
2323	Parenteral Ketamine	Injection: 50 mg per mL in 10 mL vial	Anaesthetics	NMDA receptor blockers	1.1817	IHT - Ketamine, 10 ml vial, 50 mg/ml	N01AX03
2324	Parenteral Propofol	Injection: 10 mg per mL; 20 mg per mL	Anaesthetics	Intravenous anesthetics	0.176406	MSH	N01AX10
2325	Parenteral Tetanus vaccine	Injection: 0.5 ml	Vaccines	Tetanus vaccine	1.54008	MSH	J07AM01
2326	Oral Acetylsalicylic acid	Solid: 100 to 500 mg	Analgesics	Salicylates	0.0101	IHT - Acetyl salysilic acid (aspirin), tablet, 75 mg	N02BA01
2327	Oral Morphine	Solid: 10 mg immediate release tablet	Analgesics	Opioid analgesics	0.8181	IHT - Morphine slow release tablet (10mg)	N02AA01
2328	Oral Cefalexin	Solid: 500 mg	Anti-infectives	Antibiotics	0.5454	IHT - 500mg ampoule	J01DB01
2329	Parenteral Lidocaine	Locoregional injections > Spinal anaesthesia: 5% in 2 mL ampoule (hydrochloride) + 7.5% glucose solution OR Locoregional injections > Other: 1% in vial (hydrochloride) ; 2% in vial (hydrochloride) OR Topical > unspecified: 2 to 4% (hydrochloride)	Anaesthetics	Amide anesthetics	0.021306	MSH - 2% vial	N01BB02
2330	Parenteral Lidocaine + epinephrine	Locoregional injections > Other: 1% (lidocaine hydrochloride OR lidocaine sulfate) + 1:200 000 epinephrine in vial OR 2% (lidocaine hydrochloride OR lidocaine sulfate) + 1:200 000 epinephrine in vial OR Local > Dental > Cartridge: 2% (lidocaine hydrochloride) + 1:80 000 epinephrine	Anaesthetics	Amide anesthetics + Sympathicomimetics	0.071422	MSH - Lidocaine/Epinephrine 1%/1:100000 vial	N01BB52
2331	Parenteral Hydromorphone	Injection: 1mg in 1 ml vial	Analgesics	Opioid analgesics	0.6161	IHT Morphine injection (5mL) /5	N02AA03
2332	Parenteral Cefazolin	Injection: 1 g in vial (as sodium salt) powder	Anti-infectives	Antibiotics	0.645076	MSH	J01DB04
2333	Parenteral Tranexamic acid	Injection: 100 mg per mL in 10 mL ampoule	Antihemorrhagics	Antifibrinolytics	0.784356	MSH	B02AA02
2334	Parenteral Ketamine	50 mg per mL in 10 mL vial (as hydrochloride)	Anaesthetics	NMDA receptor blockers	1.1817	IHT - Ketamine, 10 ml vial, 50 mg/ml	N01AX03
2335	Parenteral Suxamethonium	50 mg per mL in 2 mL ampoule (suxamethonium chloride); powder for injection (suxamethonium chloride) in vial	Muscle relaxants	Muscle relaxants	1.49231	MSH	M03AB01
2336	Parenteral Fentanyl	Injection: 50 mcg per ml; 1.5mcg/kg intranasally	Analgesics	Opioid analgesics	0.619884	MSH	N01AH01 N02AB03
2337	Topical Lidocaine	Cream: 4%	Anaesthetics	Amide anesthetics	0.089378	MSH - 2% lidocaine gel, 1g /day	N01BB02 C01BB01
2338	Intranasal Fentanyl	Injection: 50 mcg per ml	Analgesics	Opioid analgesics	0.619884	MSH	N02AB03
2339	Intranasal Midazolam	Injection: 5 mg per mL injection	Benzodiazepines	Benzodiazepines	0.295122	IHT - Midazolam, 1 mg	N05CD08
2340	Parenteral Whole blood	450ml per unit	Blood and blood products	Whole blood	14.9388	Converted from Indian unit costs using 2025 exchange rate from Choudhury N. Prices of blood units in South East Asia. Asian J Transfus Sci. 2008 Jul;2(2):45-6. doi: 10.4103/0973-6247.42690. PMID: 20041075; PMCID: PMC2798761.	0
2341	Inhaled Halothane	Liquid for inhalation: 125 ml	Anaesthetics	Anaesthetic gases	0.230793	MSH	N01AB01
2342	Inhaled Isoflurane	Liquid for inhalation: 100 ml	Anaesthetics	Anaesthetic gases	0.230793	MSH	N01AB06
2343	Inhaled Nitrous oxide	Liquid for inhalation	Anaesthetics	Anaesthetic gases	0.023	10 L consumption, based on a 60kg adult, 90 minute average operation. 0.0023 per L. Bengtson JP, Bengtsson A, Stenqvist O. Predictable nitrous oxide uptake enables simple oxygen uptake monitoring during low flow anaesthesia. Anaesthesia. 1994 Jan;49(1):29-31. doi: 10.1111/j.1365-2044.1994.tb03308.x. PMID: 8311207.	N01AX13
2344	Parenteral Ketamine	Injection: 50 mg per mL in 10 mL vial	Anaesthetics	NMDA receptor blockers	1.1817	IHT - Ketamine, 10 ml vial, 50 mg/ml	N01AX03
2345	Parenteral Propofol	Injection: 10 mg per mL; 20 mg per mL	Anaesthetics	Intravenous anesthetics	0.176406	MSH	N01AX10
2346	Parenteral Tetanus vaccine	Injection: 0.5 ml	Vaccines	Tetanus vaccine	1.54008	MSH	J07AM01
2347	Oral Acetylsalicylic acid	Solid: 100 to 500 mg	Analgesics	Salicylates	0.0101	IHT - Acetyl salysilic acid (aspirin), tablet, 75 mg	N02BA01
2348	Oral Morphine	Solid: 10 mg immediate release tablet	Analgesics	Opioid analgesics	0.8181	IHT - Morphine slow release tablet (10mg)	N02AA01
2349	Oral Cefalexin	Solid: 500 mg	Anti-infectives	Antibiotics	0.5454	IHT - 500mg ampoule	J01DB01
2350	Parenteral Lidocaine	Locoregional injections > Spinal anaesthesia: 5% in 2 mL ampoule (hydrochloride) + 7.5% glucose solution OR Locoregional injections > Other: 1% in vial (hydrochloride) ; 2% in vial (hydrochloride) OR Topical > unspecified: 2 to 4% (hydrochloride)	Anaesthetics	Amide anesthetics	0.021306	MSH - 2% vial	N01BB02
2351	Parenteral Lidocaine + epinephrine	Locoregional injections > Other: 1% (lidocaine hydrochloride OR lidocaine sulfate) + 1:200 000 epinephrine in vial OR 2% (lidocaine hydrochloride OR lidocaine sulfate) + 1:200 000 epinephrine in vial OR Local > Dental > Cartridge: 2% (lidocaine hydrochloride) + 1:80 000 epinephrine	Anaesthetics	Amide anesthetics + Sympathicomimetics	0.071422	MSH - Lidocaine/Epinephrine 1%/1:100000 vial	N01BB52
2352	Parenteral Tetanus vaccine	Injection: 0.5 ml	Vaccines	Tetanus vaccine	1.54008	MSH	J07AM01
2353	Parenteral Morphine	General injections > unspecified: 10 mg in 1 mL ampoule (morphine hydrochloride or morphine sulfate)	Analgesics	Opioid analgesics	0.61408	IHT - Morphine injection (5mL) /5	N02AA01
2354	Parenteral Hydromorphone	Injection: 1mg in 1 ml vial	Analgesics	Opioid analgesics	0.6161	IHT Morphine injection (5mL) /5	N02AA03
2355	Parenteral Hydromorphone	Injection: 1mg in 1 ml vial	Analgesics	Opioid analgesics	0.6161	IHT Morphine injection (5mL) /5	N02AA03
2356	Parenteral Cefazolin	Injection: 1 g in vial (as sodium salt) powder	Anti-infectives	Antibiotics	0.645076	MSH	J01DB04
2357	Parenteral Lidocaine	Locoregional injections > Spinal anaesthesia: 5% in 2 mL ampoule (hydrochloride) + 7.5% glucose solution OR Locoregional injections > Other: 1% in vial (hydrochloride) ; 2% in vial (hydrochloride) OR Topical > unspecified: 2 to 4% (hydrochloride)	Anaesthetics	Amide anesthetics	0.021306	MSH - 2% vial	N01BB02
2358	Parenteral Lidocaine + epinephrine	Locoregional injections > Other: 1% (lidocaine hydrochloride OR lidocaine sulfate) + 1:200 000 epinephrine in vial OR 2% (lidocaine hydrochloride OR lidocaine sulfate) + 1:200 000 epinephrine in vial OR Local > Dental > Cartridge: 2% (lidocaine hydrochloride) + 1:80 000 epinephrine	Anaesthetics	Amide anesthetics + Sympathicomimetics	0.071422	MSH - Lidocaine/Epinephrine 1%/1:100000 vial	N01BB52
2359	Parenteral Diazepam	General injections > unspecified: 5 mg per mL	Benzodiazepines	Benzodiazepines	0.1313	IHT - 5 mg/ml in 2 ml ampoule	N05BA01
2360	Parenteral Midazolam	Injection: 5 mg per mL injection	Benzodiazepines	Benzodiazepines	0.295122	IHT - Midazolam, 1 mg	N05CD08
2361	Intranasal Fentanyl	Injection: 50 mcg per ml	Analgesics	Opioid analgesics	0.619884	MSH	N01AH01 N02AB03
2362	Intranasal Midazolam	Injection: 5 mg per mL injection	Benzodiazepines	Benzodiazepines	0.295122	IHT - Midazolam, 1 mg	N05CD08
2363	Parenteral Diazepam	Injection: 5 mg per mL	Benzodiazepines	Benzodiazepines	0.1313	IHT - 5 mg/ml in 2 ml ampoule	N05BA01
2364	Parenteral Ketamine	Injection: 50 mg per mL in 10 mL vial	Anaesthetics	NMDA receptor blockers	1.1817	IHT - Ketamine, 10 ml vial, 50 mg/ml	N01AX03
2365	Parenteral Epinephrine	Injection: 1 mg in 1 mL ampoule (further diluted and given as infusion)	Cardiac therapy	Sympathicomimetics	0.3333	IHT - 250mg twice	C01CA24 S01EA01 R03AA01
2366	Parenteral Whole blood	450ml per unit	Blood and blood products	Whole blood	14.9388	Converted from Indian unit costs using 2025 exchange rate from Choudhury N. Prices of blood units in South East Asia. Asian J Transfus Sci. 2008 Jul;2(2):45-6. doi: 10.4103/0973-6247.42690. PMID: 20041075; PMCID: PMC2798761.	0
2367	Parenteral Mannitol	Injection: 10% solution; 20% solution	Antihypertensives	Osmotic diuretics	0.00917548	MSH	B05BC01
2368	Parenteral Phenytoin	Injection: 50 mg per mL in 5 vial	Antiepileptics	Antiepileptics	2.24383	MSH - median buyers price/ml *5	N03AB02
2369	Inhaled Halothane	Liquid for inhalation: 125 ml	Anaesthetics	Anaesthetic gases	0.230793	MSH	N01AB01
2370	Inhaled Halothane	Liquid for inhalation: 125 ml	Anaesthetics	Anaesthetic gases	0.230793	MSH	N01AB01
2371	Oral Acetylsalicylic acid	Solid: 100 to 500 mg	Analgesics	Salicylates	0.0101	IHT - Acetyl salysilic acid (aspirin), tablet, 75 mg	N02BA01
2372	Oral Morphine	Solid: 10 mg immediate release tablet	Analgesics	Opioid analgesics	0.8181	IHT - Morphine slow release tablet (10mg)	N02AA01
2373	Parenteral Tetanus vaccine	Injection: 0.5 ml	Vaccines	Tetanus vaccine	1.54008	MSH	J07AM01
2374	Parenteral Morphine	General injections > unspecified: 10 mg in 1 mL ampoule (morphine hydrochloride or morphine sulfate)	Analgesics	Opioid analgesics	0.61408	IHT - Morphine injection (5mL) /5	N02AA01
2375	Parenteral Hydromorphone	Injection: 1mg in 1 ml vial	Analgesics	Opioid analgesics	0.6161	IHT Morphine injection (5mL) /5	N02AA03
2376	Parenteral Hydromorphone	Injection: 1mg in 1 ml vial	Analgesics	Opioid analgesics	0.6161	IHT Morphine injection (5mL) /5	N02AA03
2377	Parenteral Cefazolin	Injection: 1 g in vial (as sodium salt) powder	Anti-infectives	Antibiotics	0.645076	MSH	J01DB04
2378	Parenteral Tranexamic acid	Injection: 100 mg per mL in 10 mL ampoule	Antihemorrhagics	Antifibrinolytics	0.784356	MSH	B02AA02
2379	Parenteral Lidocaine	Locoregional injections > Spinal anaesthesia: 5% in 2 mL ampoule (hydrochloride) + 7.5% glucose solution OR Locoregional injections > Other: 1% in vial (hydrochloride) ; 2% in vial (hydrochloride) OR Topical > unspecified: 2 to 4% (hydrochloride)	Anaesthetics	Amide anesthetics	0.021306	MSH - 2% vial	N01BB02
2380	Parenteral Lidocaine + epinephrine	Locoregional injections > Other: 1% (lidocaine hydrochloride OR lidocaine sulfate) + 1:200 000 epinephrine in vial OR 2% (lidocaine hydrochloride OR lidocaine sulfate) + 1:200 000 epinephrine in vial OR Local > Dental > Cartridge: 2% (lidocaine hydrochloride) + 1:80 000 epinephrine	Anaesthetics	Amide anesthetics + Sympathicomimetics	0.071422	MSH - Lidocaine/Epinephrine 1%/1:100000 vial	N01BB52
2381	Parenteral Whole blood	450ml per unit	Blood and blood products	Whole blood	14.9388	Converted from Indian unit costs using 2025 exchange rate from Choudhury N. Prices of blood units in South East Asia. Asian J Transfus Sci. 2008 Jul;2(2):45-6. doi: 10.4103/0973-6247.42690. PMID: 20041075; PMCID: PMC2798761.	0
2382	Parenteral Epinephrine	Injection: 1 mg in 1 mL ampoule (further diluted and given as infusion)	Cardiac therapy	Sympathicomimetics	0.3333	IHT - 250mg twice	C01CA24 S01EA01 R03AA01
2383	Parenteral Tetanus vaccine	Injection: 0.5 ml	Vaccines	Tetanus vaccine	1.54008	MSH	J07AM01
2384	Oral Acetylsalicylic acid	Solid: 100 to 500 mg	Analgesics	Salicylates	0.0101	IHT - Acetyl salysilic acid (aspirin), tablet, 75 mg	N02BA01
2385	Oral Morphine	Solid: 10 mg immediate release tablet	Analgesics	Opioid analgesics	0.8181	IHT - Morphine slow release tablet (10mg)	N02AA01
2386	Parenteral Morphine	General injections > unspecified: 10 mg in 1 mL ampoule (morphine hydrochloride or morphine sulfate)	Analgesics	Opioid analgesics	0.61408	IHT - Morphine injection (5mL) /5	N02AA01
2387	Parenteral Hydromorphone	Injection: 1mg in 1 ml vial	Analgesics	Opioid analgesics	0.6161	IHT Morphine injection (5mL) /5	N02AA03
2388	Parenteral Hydromorphone	Injection: 1mg in 1 ml vial	Analgesics	Opioid analgesics	0.6161	IHT Morphine injection (5mL) /5	N02AA03
2389	Parenteral Cefazolin	Injection: 1 g in vial (as sodium salt) powder	Anti-infectives	Antibiotics	0.645076	MSH	J01DB04
2390	Parenteral Compound sodium lactate solution	Injection 1000 ml bag	Intravenous fluids	Sodium lactate solutions	1.34	MSH - per ml * 1000	B05XA15 (potassium lactate)
2391	Parenteral Lidocaine	Locoregional injections > Spinal anaesthesia: 5% in 2 mL ampoule (hydrochloride) + 7.5% glucose solution OR Locoregional injections > Other: 1% in vial (hydrochloride) ; 2% in vial (hydrochloride) OR Topical > unspecified: 2 to 4% (hydrochloride)	Anaesthetics	Amide anesthetics	0.021306	MSH - 2% vial	N01BB02
2392	Parenteral Lidocaine + epinephrine	Locoregional injections > Other: 1% (lidocaine hydrochloride OR lidocaine sulfate) + 1:200 000 epinephrine in vial OR 2% (lidocaine hydrochloride OR lidocaine sulfate) + 1:200 000 epinephrine in vial OR Local > Dental > Cartridge: 2% (lidocaine hydrochloride) + 1:80 000 epinephrine	Anaesthetics	Amide anesthetics + Sympathicomimetics	0.071422	MSH - Lidocaine/Epinephrine 1%/1:100000 vial	N01BB52
2393	Intranasal Fentanyl	Injection: 50 mcg per ml	Analgesics	Opioid analgesics	0.619884	MSH	N02AB03
2394	Intranasal Midazolam	Injection: 5 mg per mL injection	Benzodiazepines	Benzodiazepines	0.295122	IHT - Midazolam, 1 mg	N05CD08
2395	Parenteral Diazepam	Injection: 5 mg per mL	Benzodiazepines	Benzodiazepines	0.1313	IHT - 5 mg/ml in 2 ml ampoule	N05BA01
2396	Parenteral Ketamine	Injection: 50 mg per mL in 10 mL vial	Anaesthetics	NMDA receptor blockers	1.1817	IHT - Ketamine, 10 ml vial, 50 mg/ml	N01AX03
2397	Parenteral Whole blood	450ml per unit	Blood and blood products	Whole blood	14.9388	Converted from Indian unit costs using 2025 exchange rate from Choudhury N. Prices of blood units in South East Asia. Asian J Transfus Sci. 2008 Jul;2(2):45-6. doi: 10.4103/0973-6247.42690. PMID: 20041075; PMCID: PMC2798761.	0
2398	Parenteral Epinephrine	Injection: 1 mg in 1 mL ampoule (further diluted and given as infusion)	Cardiac therapy	Sympathicomimetics	0.3333	IHT - 250mg twice	C01CA24 S01EA01 R03AA01
2399	Parenteral Tetanus vaccine	Injection: 0.5 ml	Vaccines	Tetanus vaccine	1.54008	MSH	J07AM01
2400	Oral Acetylsalicylic acid	Solid: 100 to 500 mg	Analgesics	Salicylates	0.0101	IHT - Acetyl salysilic acid (aspirin), tablet, 75 mg	N02BA01
2401	Oral Morphine	Solid: 10 mg immediate release tablet	Analgesics	Opioid analgesics	0.8181	IHT - Morphine slow release tablet (10mg)	N02AA01
2402	Oral Cefalexin	Solid: 500 mg	Anti-infectives	Antibiotics	0.5454	IHT - 500mg ampoule	J01DB01
2403	Parenteral Morphine	General injections > unspecified: 10 mg in 1 mL ampoule (morphine hydrochloride or morphine sulfate)	Analgesics	Opioid analgesics	0.61408	IHT - Morphine injection (5mL) /5	N02AA01
2404	Parenteral Hydromorphone	Injection: 1mg in 1 ml vial	Analgesics	Opioid analgesics	0.6161	IHT Morphine injection (5mL) /5	N02AA03
2405	Parenteral Hydromorphone	Injection: 1mg in 1 ml vial	Analgesics	Opioid analgesics	0.6161	IHT Morphine injection (5mL) /5	N02AA03
2406	Parenteral Cefazolin	Injection: 1 g in vial (as sodium salt) powder	Anti-infectives	Antibiotics	0.645076	MSH	J01DB04
2407	Parenteral Tranexamic acid	Injection: 100 mg per mL in 10 mL ampoule	Antihemorrhagics	Antifibrinolytics	0.784356	MSH	B02AA02
2408	Parenteral Lidocaine	Locoregional injections > Spinal anaesthesia: 5% in 2 mL ampoule (hydrochloride) + 7.5% glucose solution OR Locoregional injections > Other: 1% in vial (hydrochloride) ; 2% in vial (hydrochloride) OR Topical > unspecified: 2 to 4% (hydrochloride)	Anaesthetics	Amide anesthetics	0.021306	MSH - 2% vial	N01BB02
2409	Parenteral Lidocaine + epinephrine	Locoregional injections > Other: 1% (lidocaine hydrochloride OR lidocaine sulfate) + 1:200 000 epinephrine in vial OR 2% (lidocaine hydrochloride OR lidocaine sulfate) + 1:200 000 epinephrine in vial OR Local > Dental > Cartridge: 2% (lidocaine hydrochloride) + 1:80 000 epinephrine	Anaesthetics	Amide anesthetics + Sympathicomimetics	0.071422	MSH - Lidocaine/Epinephrine 1%/1:100000 vial	N01BB52
2410	Parenteral Ketamine	Injection: 50 mg per mL in 10 mL vial	Anaesthetics	NMDA receptor blockers	1.1817	IHT - Ketamine, 10 ml vial, 50 mg/ml	N01AX03
2411	Parenteral Epinephrine	Injection: 1 mg in 1 mL ampoule (further diluted and given as infusion)	Cardiac therapy	Sympathicomimetics	0.3333	IHT - 250mg twice	C01CA24 S01EA01 R03AA01
2412	Parenteral Diazepam	Injection: 5 mg per mL	Benzodiazepines	Benzodiazepines	0.1313	IHT - 5 mg/ml in 2 ml ampoule	N05BA01
2413	Parenteral Whole blood	450ml per unit	Blood and blood products	Whole blood	14.9388	Converted from Indian unit costs using 2025 exchange rate from Choudhury N. Prices of blood units in South East Asia. Asian J Transfus Sci. 2008 Jul;2(2):45-6. doi: 10.4103/0973-6247.42690. PMID: 20041075; PMCID: PMC2798761.	0
2414	Parenteral Lidocaine	Locoregional injections > Spinal anaesthesia: 5% in 2 mL ampoule (hydrochloride) + 7.5% glucose solution OR Locoregional injections > Other: 1% in vial (hydrochloride) ; 2% in vial (hydrochloride) OR Topical > unspecified: 2 to 4% (hydrochloride)	Anaesthetics	Amide anesthetics	0.021306	MSH - 2% vial	N01BB02
2415	Parenteral Lidocaine + epinephrine	Locoregional injections > Other: 1% (lidocaine hydrochloride OR lidocaine sulfate) + 1:200 000 epinephrine in vial OR 2% (lidocaine hydrochloride OR lidocaine sulfate) + 1:200 000 epinephrine in vial OR Local > Dental > Cartridge: 2% (lidocaine hydrochloride) + 1:80 000 epinephrine	Anaesthetics	Amide anesthetics + Sympathicomimetics	0.071422	MSH - Lidocaine/Epinephrine 1%/1:100000 vial	N01BB52
2416	Parenteral Tetanus vaccine	Injection: 0.5 ml	Vaccines	Tetanus vaccine	1.54008	MSH	J07AM01
2417	Oral Acetylsalicylic acid	Solid: 100 to 500 mg	Analgesics	Salicylates	0.0101	IHT - Acetyl salysilic acid (aspirin), tablet, 75 mg	N02BA01
2418	Oral Morphine	Solid: 10 mg immediate release tablet	Analgesics	Opioid analgesics	0.8181	IHT - Morphine slow release tablet (10mg)	N02AA01
2419	Parenteral Morphine	General injections > unspecified: 10 mg in 1 mL ampoule (morphine hydrochloride or morphine sulfate)	Analgesics	Opioid analgesics	0.61408	IHT - Morphine injection (5mL) /5	N02AA01
2420	Parenteral Hydromorphone	Injection: 1mg in 1 ml vial	Analgesics	Opioid analgesics	0.6161	IHT Morphine injection (5mL) /5	N02AA03
2421	Parenteral Hydromorphone	Injection: 1mg in 1 ml vial	Analgesics	Opioid analgesics	0.6161	IHT Morphine injection (5mL) /5	N02AA03
2422	Parenteral Tranexamic acid	Injection: 100 mg per mL in 10 mL ampoule	Antihemorrhagics	Antifibrinolytics	0.784356	MSH	B02AA02
2423	Parenteral Piperacillin + tazobactam	Injection: 4 g (as sodium salt) + 500 mg (as sodium salt) powder	Anti-infectives	Antibiotics	4.72591	MSH	J01CR05
2424	Parenteral Diazepam	General injections > unspecified: 5 mg per mL	Benzodiazepines	Benzodiazepines	0.1313	IHT - 5 mg/ml in 2 ml ampoule	N05BA01
2425	Parenteral Midazolam	Injection: 5 mg per mL injection	Benzodiazepines	Benzodiazepines	0.295122	IHT - Midazolam, 1 mg	N05CD08
2426	Parenteral Diazepam	Injection: 5 mg per mL	Benzodiazepines	Benzodiazepines	0.1313	IHT - 5 mg/ml in 2 ml ampoule	N05BA01
2427	Parenteral Ketamine	Injection: 50 mg per mL in 10 mL vial	Anaesthetics	NMDA receptor blockers	1.1817	IHT - Ketamine, 10 ml vial, 50 mg/ml	N01AX03
2428	Parenteral Epinephrine	Injection: 1 mg in 1 mL ampoule (further diluted and given as infusion)	Cardiac therapy	Sympathicomimetics	0.3333	IHT - 250mg twice	C01CA24 S01EA01 R03AA01
2429	Parenteral Whole blood	450ml per unit	Blood and blood products	Whole blood	14.9388	Converted from Indian unit costs using 2025 exchange rate from Choudhury N. Prices of blood units in South East Asia. Asian J Transfus Sci. 2008 Jul;2(2):45-6. doi: 10.4103/0973-6247.42690. PMID: 20041075; PMCID: PMC2798761.	0
2430	Inhaled Halothane	Liquid for inhalation: 125 ml	Anaesthetics	Anaesthetic gases	0.230793	MSH	N01AB01
2431	Inhaled Isoflurane	Liquid for inhalation: 100 ml	Anaesthetics	Anaesthetic gases	0.230793	MSH	N01AB06
2432	Inhaled Nitrous oxide	Liquid for inhalation	Anaesthetics	Anaesthetic gases	0.023	10 L consumption, based on a 60kg adult, 90 minute average operation. 0.0023 per L. Bengtson JP, Bengtsson A, Stenqvist O. Predictable nitrous oxide uptake enables simple oxygen uptake monitoring during low flow anaesthesia. Anaesthesia. 1994 Jan;49(1):29-31. doi: 10.1111/j.1365-2044.1994.tb03308.x. PMID: 8311207.	N01AX13
2433	Parenteral Ketamine	Injection: 50 mg per mL in 10 mL vial	Anaesthetics	NMDA receptor blockers	1.1817	IHT - Ketamine, 10 ml vial, 50 mg/ml	N01AX03
2434	Parenteral Propofol	Injection: 10 mg per mL; 20 mg per mL	Anaesthetics	Intravenous anesthetics	0.176406	MSH	N01AX10
2435	Parenteral Tetanus vaccine	Injection: 0.5 ml	Vaccines	Tetanus vaccine	1.54008	MSH	J07AM01
2436	Oral Acetylsalicylic acid	Solid: 100 to 500 mg	Analgesics	Salicylates	0.0101	IHT - Acetyl salysilic acid (aspirin), tablet, 75 mg	N02BA01
2437	Oral Morphine	Solid: 10 mg immediate release tablet	Analgesics	Opioid analgesics	0.8181	IHT - Morphine slow release tablet (10mg)	N02AA01
2438	Parenteral Morphine	General injections > unspecified: 10 mg in 1 mL ampoule (morphine hydrochloride or morphine sulfate)	Analgesics	Opioid analgesics	0.61408	IHT - Morphine injection (5mL) /5	N02AA01
2439	Parenteral Hydromorphone	Injection: 1mg in 1 ml vial	Analgesics	Opioid analgesics	0.6161	IHT Morphine injection (5mL) /5	N02AA03
2440	Parenteral Hydromorphone	Injection: 1mg in 1 ml vial	Analgesics	Opioid analgesics	0.6161	IHT Morphine injection (5mL) /5	N02AA03
2441	Parenteral Cefazolin	Injection: 1 g in vial (as sodium salt) powder	Anti-infectives	Antibiotics	0.645076	MSH	J01DB04
2442	Parenteral Tranexamic acid	Injection: 100 mg per mL in 10 mL ampoule	Antihemorrhagics	Antifibrinolytics	0.784356	MSH	B02AA02
2443	Parenteral Lidocaine	Locoregional injections > Spinal anaesthesia: 5% in 2 mL ampoule (hydrochloride) + 7.5% glucose solution OR Locoregional injections > Other: 1% in vial (hydrochloride) ; 2% in vial (hydrochloride) OR Topical > unspecified: 2 to 4% (hydrochloride)	Anaesthetics	Amide anesthetics	0.021306	MSH - 2% vial	N01BB02
2444	Parenteral Lidocaine + epinephrine	Locoregional injections > Other: 1% (lidocaine hydrochloride OR lidocaine sulfate) + 1:200 000 epinephrine in vial OR 2% (lidocaine hydrochloride OR lidocaine sulfate) + 1:200 000 epinephrine in vial OR Local > Dental > Cartridge: 2% (lidocaine hydrochloride) + 1:80 000 epinephrine	Anaesthetics	Amide anesthetics + Sympathicomimetics	0.071422	MSH - Lidocaine/Epinephrine 1%/1:100000 vial	N01BB52
2445	Parenteral Diazepam	General injections > unspecified: 5 mg per mL	Benzodiazepines	Benzodiazepines	0.1313	IHT - 5 mg/ml in 2 ml ampoule	N05BA01
2446	Parenteral Midazolam	Injection: 5 mg per mL injection	Benzodiazepines	Benzodiazepines	0.295122	IHT - Midazolam, 1 mg	N05CD08
2447	Intranasal Fentanyl	Injection: 50 mcg per ml	Analgesics	Opioid analgesics	0.619884	MSH	N02AB03
2448	Intranasal Midazolam	Injection: 5 mg per mL injection	Benzodiazepines	Benzodiazepines	0.295122	IHT - Midazolam, 1 mg	N05CD08
2449	Parenteral Diazepam	Injection: 5 mg per mL	Benzodiazepines	Benzodiazepines	0.1313	IHT - 5 mg/ml in 2 ml ampoule	N05BA01
2450	Parenteral Ketamine	Injection: 50 mg per mL in 10 mL vial	Anaesthetics	NMDA receptor blockers	1.1817	IHT - Ketamine, 10 ml vial, 50 mg/ml	N01AX03
2451	Parenteral Epinephrine	Injection: 1 mg in 1 mL ampoule (further diluted and given as infusion)	Cardiac therapy	Sympathicomimetics	0.3333	IHT - 250mg twice	C01CA24 S01EA01 R03AA01
2452	Parenteral Whole blood	450ml per unit	Blood and blood products	Whole blood	14.9388	Converted from Indian unit costs using 2025 exchange rate from Choudhury N. Prices of blood units in South East Asia. Asian J Transfus Sci. 2008 Jul;2(2):45-6. doi: 10.4103/0973-6247.42690. PMID: 20041075; PMCID: PMC2798761.	0
2453	Topical Lidocaine	Cream: 4%	Anaesthetics	Amide anesthetics	0.089378	MSH - 2% lidocaine gel, 1g /day	N01BB02 C01BB01
2454	Parenteral Heparin sodium	General injections > IV: 1000 IU per mL in 5 mL ampoule ; 20000 IU per mL in 5 mL ampoule (EML) ; 5000 IU per mL in 5 mL ampoule	Anticoagulants	Heparin	0.25058	MSH	B01AB01
2455	Subcutaneous Enoxaparin	Injection: mutiple syringe sizes	Anticoagulants	Low molecular weight heparinoids	3.15838	MSH	B01AB05
2456	Inhaled Halothane	Liquid for inhalation: 125 ml	Anaesthetics	Anaesthetic gases	0.230793	MSH	N01AB01
2457	Inhaled Isoflurane	Liquid for inhalation: 100 ml	Anaesthetics	Anaesthetic gases	0.230793	MSH	N01AB06
2458	Inhaled Nitrous oxide	Liquid for inhalation	Anaesthetics	Anaesthetic gases	0.023	10 L consumption, based on a 60kg adult, 90 minute average operation. 0.0023 per L. Bengtson JP, Bengtsson A, Stenqvist O. Predictable nitrous oxide uptake enables simple oxygen uptake monitoring during low flow anaesthesia. Anaesthesia. 1994 Jan;49(1):29-31. doi: 10.1111/j.1365-2044.1994.tb03308.x. PMID: 8311207.	N01AX13
2459	Parenteral Ketamine	Injection: 50 mg per mL in 10 mL vial	Anaesthetics	NMDA receptor blockers	1.1817	IHT - Ketamine, 10 ml vial, 50 mg/ml	N01AX03
2460	Parenteral Propofol	Injection: 10 mg per mL; 20 mg per mL	Anaesthetics	Intravenous anesthetics	0.176406	MSH	N01AX10
2461	Inhaled Halothane	Liquid for inhalation: 125 ml	Anaesthetics	Anaesthetic gases	0.230793	MSH	N01AB01
2462	Inhaled Isoflurane	Liquid for inhalation: 100 ml	Anaesthetics	Anaesthetic gases	0.230793	MSH	N01AB06
2463	Inhaled Nitrous oxide	Liquid for inhalation	Anaesthetics	Anaesthetic gases	0.023	10 L consumption, based on a 60kg adult, 90 minute average operation. 0.0023 per L. Bengtson JP, Bengtsson A, Stenqvist O. Predictable nitrous oxide uptake enables simple oxygen uptake monitoring during low flow anaesthesia. Anaesthesia. 1994 Jan;49(1):29-31. doi: 10.1111/j.1365-2044.1994.tb03308.x. PMID: 8311207.	N01AX13
2464	Parenteral Ketamine	Injection: 50 mg per mL in 10 mL vial	Anaesthetics	NMDA receptor blockers	1.1817	IHT - Ketamine, 10 ml vial, 50 mg/ml	N01AX03
2465	Parenteral Propofol	Injection: 10 mg per mL; 20 mg per mL	Anaesthetics	Intravenous anesthetics	0.176406	MSH	N01AX10
2466	Inhaled Halothane	Liquid for inhalation: 125 ml	Anaesthetics	Anaesthetic gases	0.230793	MSH	N01AB01
2467	Inhaled Isoflurane	Liquid for inhalation: 100 ml	Anaesthetics	Anaesthetic gases	0.230793	MSH	N01AB06
2468	Inhaled Nitrous oxide	Liquid for inhalation	Anaesthetics	Anaesthetic gases	0.023	10 L consumption, based on a 60kg adult, 90 minute average operation. 0.0023 per L. Bengtson JP, Bengtsson A, Stenqvist O. Predictable nitrous oxide uptake enables simple oxygen uptake monitoring during low flow anaesthesia. Anaesthesia. 1994 Jan;49(1):29-31. doi: 10.1111/j.1365-2044.1994.tb03308.x. PMID: 8311207.	N01AX13
2469	Parenteral Ketamine	Injection: 50 mg per mL in 10 mL vial	Anaesthetics	NMDA receptor blockers	1.1817	IHT - Ketamine, 10 ml vial, 50 mg/ml	N01AX03
2470	Parenteral Propofol	Injection: 10 mg per mL; 20 mg per mL	Anaesthetics	Intravenous anesthetics	0.176406	MSH	N01AX10
2471	Inhaled Halothane	Liquid for inhalation: 125 ml	Anaesthetics	Anaesthetic gases	0.230793	MSH	N01AB01
2472	Inhaled Isoflurane	Liquid for inhalation: 100 ml	Anaesthetics	Anaesthetic gases	0.230793	MSH	N01AB06
2473	Inhaled Nitrous oxide	Liquid for inhalation	Anaesthetics	Anaesthetic gases	0.023	10 L consumption, based on a 60kg adult, 90 minute average operation. 0.0023 per L. Bengtson JP, Bengtsson A, Stenqvist O. Predictable nitrous oxide uptake enables simple oxygen uptake monitoring during low flow anaesthesia. Anaesthesia. 1994 Jan;49(1):29-31. doi: 10.1111/j.1365-2044.1994.tb03308.x. PMID: 8311207.	N01AX13
2474	Parenteral Ketamine	Injection: 50 mg per mL in 10 mL vial	Anaesthetics	NMDA receptor blockers	1.1817	IHT - Ketamine, 10 ml vial, 50 mg/ml	N01AX03
2475	Parenteral Propofol	Injection: 10 mg per mL; 20 mg per mL	Anaesthetics	Intravenous anesthetics	0.176406	MSH	N01AX10
2476	Oral Acetylsalicylic acid	Solid: 100 to 500 mg	Analgesics	Salicylates	0.0101	IHT - Acetyl salysilic acid (aspirin), tablet, 75 mg	N02BA01
2477	Oral Morphine	Solid: 10 mg immediate release tablet	Analgesics	Opioid analgesics	0.8181	IHT - Morphine slow release tablet (10mg)	N02AA01
2478	Parenteral Tetanus vaccine	Injection: 0.5 ml	Vaccines	Tetanus vaccine	1.54008	MSH	J07AM01
2479	Parenteral Morphine	General injections > unspecified: 10 mg in 1 mL ampoule (morphine hydrochloride or morphine sulfate)	Analgesics	Opioid analgesics	0.61408	IHT - Morphine injection (5mL) /5	N02AA01
2480	Parenteral Hydromorphone	Injection: 1mg in 1 ml vial	Analgesics	Opioid analgesics	0.6161	IHT Morphine injection (5mL) /5	N02AA03
2481	Parenteral Lidocaine	Locoregional injections > Spinal anaesthesia: 5% in 2 mL ampoule (hydrochloride) + 7.5% glucose solution OR Locoregional injections > Other: 1% in vial (hydrochloride) ; 2% in vial (hydrochloride) OR Topical > unspecified: 2 to 4% (hydrochloride)	Anaesthetics	Amide anesthetics	0.021306	MSH - 2% vial	N01BB02
2482	Parenteral Lidocaine + epinephrine	Locoregional injections > Other: 1% (lidocaine hydrochloride OR lidocaine sulfate) + 1:200 000 epinephrine in vial OR 2% (lidocaine hydrochloride OR lidocaine sulfate) + 1:200 000 epinephrine in vial OR Local > Dental > Cartridge: 2% (lidocaine hydrochloride) + 1:80 000 epinephrine	Anaesthetics	Amide anesthetics + Sympathicomimetics	0.071422	MSH - Lidocaine/Epinephrine 1%/1:100000 vial	N01BB52
2483	Topical Lidocaine	Cream: 4%	Anaesthetics	Amide anesthetics	0.089378	MSH - 2% lidocaine gel, 1g /day	N01BB02 C01BB01
2484	Parenteral Bupivacaine	Locoregional injections > Spinal anaesthesia: 0.5% in 4 mL ampoule (hydrochloride) + 7.5% glucose solution OR Parenteral > General injections > unspecified: 0.25% in vial (hydrochloride) ; 0.5% in vial (hydrochloride)	Anaesthetics	Amide anesthetics	0.20402	IHT	N01BB01
2485	Parenteral Ephedrine	Locoregional injections > Spinal anaesthesia: 30 mg per mL in 1 mL ampoule (ephedrine hydrochloride)	Procedure-related anaesthetic drugs	Sympathicomimetics	0.723457	MSH	C01CA26
2486	Parenteral Lidocaine	Locoregional injections > Spinal anaesthesia: 5% in 2 mL ampoule (hydrochloride) + 7.5% glucose solution OR Locoregional injections > Other: 1% in vial (hydrochloride) ; 2% in vial (hydrochloride) OR Topical > unspecified: 2 to 4% (hydrochloride)	Anaesthetics	Amide anesthetics	0.021306	MSH - 2% vial	N01BB02
2487	Parenteral Tetanus vaccine	Injection: 0.5 ml	Vaccines	Tetanus vaccine	1.54008	MSH	J07AM01
2488	Parenteral Morphine	General injections > unspecified: 10 mg in 1 mL ampoule (morphine hydrochloride or morphine sulfate)	Analgesics	Opioid analgesics	0.61408	IHT - Morphine injection (5mL) /5	N02AA01
2489	Parenteral Hydromorphone	Injection: 1mg in 1 ml vial	Analgesics	Opioid analgesics	0.6161	IHT Morphine injection (5mL) /5	N02AA03
2490	Parenteral Hydromorphone	Injection: 1mg in 1 ml vial	Analgesics	Opioid analgesics	0.6161	IHT Morphine injection (5mL) /5	N02AA03
2491	Parenteral Cefazolin	Injection: 1 g in vial (as sodium salt) powder	Anti-infectives	Antibiotics	0.645076	MSH	J01DB04
2492	Parenteral Tranexamic acid	Injection: 100 mg per mL in 10 mL ampoule	Antihemorrhagics	Antifibrinolytics	0.784356	MSH	B02AA02
2493	Parenteral Lidocaine	Locoregional injections > Spinal anaesthesia: 5% in 2 mL ampoule (hydrochloride) + 7.5% glucose solution OR Locoregional injections > Other: 1% in vial (hydrochloride) ; 2% in vial (hydrochloride) OR Topical > unspecified: 2 to 4% (hydrochloride)	Anaesthetics	Amide anesthetics	0.021306	MSH - 2% vial	N01BB02
2494	Parenteral Lidocaine + epinephrine	Locoregional injections > Other: 1% (lidocaine hydrochloride OR lidocaine sulfate) + 1:200 000 epinephrine in vial OR 2% (lidocaine hydrochloride OR lidocaine sulfate) + 1:200 000 epinephrine in vial OR Local > Dental > Cartridge: 2% (lidocaine hydrochloride) + 1:80 000 epinephrine	Anaesthetics	Amide anesthetics + Sympathicomimetics	0.071422	MSH - Lidocaine/Epinephrine 1%/1:100000 vial	N01BB52
2495	Parenteral Diazepam	General injections > unspecified: 5 mg per mL	Benzodiazepines	Benzodiazepines	0.1313	IHT - 5 mg/ml in 2 ml ampoule	N05BA01
2496	Parenteral Midazolam	Injection: 5 mg per mL injection	Benzodiazepines	Benzodiazepines	0.295122	IHT - Midazolam, 1 mg	N05CD08
2497	Intranasal Fentanyl	Injection: 50 mcg per ml	Analgesics	Opioid analgesics	0.619884	MSH	N02AB03
2498	Intranasal Midazolam	Injection: 5 mg per mL injection	Benzodiazepines	Benzodiazepines	0.295122	IHT - Midazolam, 1 mg	N05CD08
2499	Parenteral Diazepam	Injection: 5 mg per mL	Benzodiazepines	Benzodiazepines	0.1313	IHT - 5 mg/ml in 2 ml ampoule	N05BA01
2500	Parenteral Ketamine	Injection: 50 mg per mL in 10 mL vial	Anaesthetics	NMDA receptor blockers	1.1817	IHT - Ketamine, 10 ml vial, 50 mg/ml	N01AX03
2501	Parenteral Epinephrine	Injection: 1 mg in 1 mL ampoule (further diluted and given as infusion)	Cardiac therapy	Sympathicomimetics	0.3333	IHT - 250mg twice	C01CA24 S01EA01 R03AA01
2502	Parenteral Whole blood	450ml per unit	Blood and blood products	Whole blood	14.9388	Converted from Indian unit costs using 2025 exchange rate from Choudhury N. Prices of blood units in South East Asia. Asian J Transfus Sci. 2008 Jul;2(2):45-6. doi: 10.4103/0973-6247.42690. PMID: 20041075; PMCID: PMC2798761.	0
2503	Inhaled Halothane	Liquid for inhalation: 125 ml	Anaesthetics	Anaesthetic gases	0.230793	MSH	N01AB01
2504	Inhaled Isoflurane	Liquid for inhalation: 100 ml	Anaesthetics	Anaesthetic gases	0.230793	MSH	N01AB06
2505	Inhaled Nitrous oxide	Liquid for inhalation	Anaesthetics	Anaesthetic gases	0.023	10 L consumption, based on a 60kg adult, 90 minute average operation. 0.0023 per L. Bengtson JP, Bengtsson A, Stenqvist O. Predictable nitrous oxide uptake enables simple oxygen uptake monitoring during low flow anaesthesia. Anaesthesia. 1994 Jan;49(1):29-31. doi: 10.1111/j.1365-2044.1994.tb03308.x. PMID: 8311207.	N01AX13
2506	Parenteral Ketamine	Injection: 50 mg per mL in 10 mL vial	Anaesthetics	NMDA receptor blockers	1.1817	IHT - Ketamine, 10 ml vial, 50 mg/ml	N01AX03
2507	Parenteral Propofol	Injection: 10 mg per mL; 20 mg per mL	Anaesthetics	Intravenous anesthetics	0.176406	MSH	N01AX10
2508	Inhaled Halothane	Liquid for inhalation: 125 ml	Anaesthetics	Anaesthetic gases	0.230793	MSH	N01AB01
2509	Inhaled Isoflurane	Liquid for inhalation: 100 ml	Anaesthetics	Anaesthetic gases	0.230793	MSH	N01AB06
2510	Inhaled Nitrous oxide	Liquid for inhalation	Anaesthetics	Anaesthetic gases	0.023	10 L consumption, based on a 60kg adult, 90 minute average operation. 0.0023 per L. Bengtson JP, Bengtsson A, Stenqvist O. Predictable nitrous oxide uptake enables simple oxygen uptake monitoring during low flow anaesthesia. Anaesthesia. 1994 Jan;49(1):29-31. doi: 10.1111/j.1365-2044.1994.tb03308.x. PMID: 8311207.	N01AX13
2511	Parenteral Ketamine	Injection: 50 mg per mL in 10 mL vial	Anaesthetics	NMDA receptor blockers	1.1817	IHT - Ketamine, 10 ml vial, 50 mg/ml	N01AX03
2512	Parenteral Propofol	Injection: 10 mg per mL; 20 mg per mL	Anaesthetics	Intravenous anesthetics	0.176406	MSH	N01AX10
2513	Parenteral Bupivacaine	Locoregional injections > Spinal anaesthesia: 0.5% in 4 mL ampoule (hydrochloride) + 7.5% glucose solution OR Parenteral > General injections > unspecified: 0.25% in vial (hydrochloride) ; 0.5% in vial (hydrochloride)	Anaesthetics	Amide anesthetics	0.20402	IHT	N01BB01
2514	Parenteral Ephedrine	Locoregional injections > Spinal anaesthesia: 30 mg per mL in 1 mL ampoule (ephedrine hydrochloride)	Procedure-related anaesthetic drugs	Sympathicomimetics	0.723457	MSH	C01CA26
2515	Parenteral Lidocaine	Locoregional injections > Spinal anaesthesia: 5% in 2 mL ampoule (hydrochloride) + 7.5% glucose solution OR Locoregional injections > Other: 1% in vial (hydrochloride) ; 2% in vial (hydrochloride) OR Topical > unspecified: 2 to 4% (hydrochloride)	Anaesthetics	Amide anesthetics	0.021306	MSH - 2% vial	N01BB02
2516	Parenteral Lidocaine + epinephrine	Locoregional injections > Other: 1% (lidocaine hydrochloride OR lidocaine sulfate) + 1:200 000 epinephrine in vial OR 2% (lidocaine hydrochloride OR lidocaine sulfate) + 1:200 000 epinephrine in vial OR Local > Dental > Cartridge: 2% (lidocaine hydrochloride) + 1:80 000 epinephrine	Anaesthetics	Amide anesthetics + Sympathicomimetics	0.071422	MSH - Lidocaine/Epinephrine 1%/1:100000 vial	N01BB52
2517	Inhaled Halothane	Liquid for inhalation: 125 ml	Anaesthetics	Anaesthetic gases	0.230793	MSH	N01AB01
2518	Inhaled Isoflurane	Liquid for inhalation: 100 ml	Anaesthetics	Anaesthetic gases	0.230793	MSH	N01AB06
2519	Inhaled Nitrous oxide	Liquid for inhalation	Anaesthetics	Anaesthetic gases	0.023	10 L consumption, based on a 60kg adult, 90 minute average operation. 0.0023 per L. Bengtson JP, Bengtsson A, Stenqvist O. Predictable nitrous oxide uptake enables simple oxygen uptake monitoring during low flow anaesthesia. Anaesthesia. 1994 Jan;49(1):29-31. doi: 10.1111/j.1365-2044.1994.tb03308.x. PMID: 8311207.	N01AX13
2520	Parenteral Ketamine	Injection: 50 mg per mL in 10 mL vial	Anaesthetics	NMDA receptor blockers	1.1817	IHT - Ketamine, 10 ml vial, 50 mg/ml	N01AX03
2521	Parenteral Propofol	Injection: 10 mg per mL; 20 mg per mL	Anaesthetics	Intravenous anesthetics	0.176406	MSH	N01AX10
2522	Inhaled Halothane	Liquid for inhalation: 125 ml	Anaesthetics	Anaesthetic gases	0.230793	MSH	N01AB01
2523	Inhaled Isoflurane	Liquid for inhalation: 100 ml	Anaesthetics	Anaesthetic gases	0.230793	MSH	N01AB06
2524	Inhaled Nitrous oxide	Liquid for inhalation	Anaesthetics	Anaesthetic gases	0.023	10 L consumption, based on a 60kg adult, 90 minute average operation. 0.0023 per L. Bengtson JP, Bengtsson A, Stenqvist O. Predictable nitrous oxide uptake enables simple oxygen uptake monitoring during low flow anaesthesia. Anaesthesia. 1994 Jan;49(1):29-31. doi: 10.1111/j.1365-2044.1994.tb03308.x. PMID: 8311207.	N01AX13
2525	Parenteral Ketamine	Injection: 50 mg per mL in 10 mL vial	Anaesthetics	NMDA receptor blockers	1.1817	IHT - Ketamine, 10 ml vial, 50 mg/ml	N01AX03
2526	Parenteral Propofol	Injection: 10 mg per mL; 20 mg per mL	Anaesthetics	Intravenous anesthetics	0.176406	MSH	N01AX10
2527	Inhaled Halothane	Liquid for inhalation: 125 ml	Anaesthetics	Anaesthetic gases	0.230793	MSH	N01AB01
2528	Inhaled Isoflurane	Liquid for inhalation: 100 ml	Anaesthetics	Anaesthetic gases	0.230793	MSH	N01AB06
2529	Inhaled Nitrous oxide	Liquid for inhalation	Anaesthetics	Anaesthetic gases	0.023	10 L consumption, based on a 60kg adult, 90 minute average operation. 0.0023 per L. Bengtson JP, Bengtsson A, Stenqvist O. Predictable nitrous oxide uptake enables simple oxygen uptake monitoring during low flow anaesthesia. Anaesthesia. 1994 Jan;49(1):29-31. doi: 10.1111/j.1365-2044.1994.tb03308.x. PMID: 8311207.	N01AX13
2530	Parenteral Ketamine	Injection: 50 mg per mL in 10 mL vial	Anaesthetics	NMDA receptor blockers	1.1817	IHT - Ketamine, 10 ml vial, 50 mg/ml	N01AX03
2531	Parenteral Propofol	Injection: 10 mg per mL; 20 mg per mL	Anaesthetics	Intravenous anesthetics	0.176406	MSH	N01AX10
2532	Inhaled Halothane	Liquid for inhalation: 125 ml	Anaesthetics	Anaesthetic gases	0.230793	MSH	N01AB01
2533	Inhaled Isoflurane	Liquid for inhalation: 100 ml	Anaesthetics	Anaesthetic gases	0.230793	MSH	N01AB06
2534	Inhaled Nitrous oxide	Liquid for inhalation	Anaesthetics	Anaesthetic gases	0.023	10 L consumption, based on a 60kg adult, 90 minute average operation. 0.0023 per L. Bengtson JP, Bengtsson A, Stenqvist O. Predictable nitrous oxide uptake enables simple oxygen uptake monitoring during low flow anaesthesia. Anaesthesia. 1994 Jan;49(1):29-31. doi: 10.1111/j.1365-2044.1994.tb03308.x. PMID: 8311207.	N01AX13
2535	Parenteral Ketamine	Injection: 50 mg per mL in 10 mL vial	Anaesthetics	NMDA receptor blockers	1.1817	IHT - Ketamine, 10 ml vial, 50 mg/ml	N01AX03
2536	Parenteral Propofol	Injection: 10 mg per mL; 20 mg per mL	Anaesthetics	Intravenous anesthetics	0.176406	MSH	N01AX10
2537	Parenteral Ephedrine	Locoregional injections > Spinal anaesthesia: 30 mg per mL in 1 mL ampoule (ephedrine hydrochloride)	Procedure-related anaesthetic drugs	Sympathicomimetics	0.723457	MSH	C01CA26
2538	Parenteral Bupivacaine	Locoregional injections > Spinal anaesthesia: 0.5% in 4 mL ampoule (hydrochloride) + 7.5% glucose solution OR Parenteral > General injections > unspecified: 0.25% in vial (hydrochloride) ; 0.5% in vial (hydrochloride)	Anaesthetics	Amide anesthetics	0.20402	IHT	N01BB01
2539	Parenteral Ephedrine	Locoregional injections > Spinal anaesthesia: 30 mg per mL in 1 mL ampoule (ephedrine hydrochloride)	Procedure-related anaesthetic drugs	Sympathicomimetics	0.723457	MSH	C01CA26
2540	Parenteral Lidocaine	Locoregional injections > Spinal anaesthesia: 5% in 2 mL ampoule (hydrochloride) + 7.5% glucose solution OR Locoregional injections > Other: 1% in vial (hydrochloride) ; 2% in vial (hydrochloride) OR Topical > unspecified: 2 to 4% (hydrochloride)	Anaesthetics	Amide anesthetics	0.021306	MSH - 2% vial	N01BB02
2541	Parenteral Lidocaine + epinephrine	Locoregional injections > Other: 1% (lidocaine hydrochloride OR lidocaine sulfate) + 1:200 000 epinephrine in vial OR 2% (lidocaine hydrochloride OR lidocaine sulfate) + 1:200 000 epinephrine in vial OR Local > Dental > Cartridge: 2% (lidocaine hydrochloride) + 1:80 000 epinephrine	Anaesthetics	Amide anesthetics + Sympathicomimetics	0.071422	MSH - Lidocaine/Epinephrine 1%/1:100000 vial	N01BB52
2542	Parenteral Bupivacaine	Locoregional injections > Spinal anaesthesia: 0.5% in 4 mL ampoule (hydrochloride) + 7.5% glucose solution OR Parenteral > General injections > unspecified: 0.25% in vial (hydrochloride) ; 0.5% in vial (hydrochloride)	Anaesthetics	Amide anesthetics	0.20402	IHT	N01BB01
2543	Parenteral Ephedrine	Locoregional injections > Spinal anaesthesia: 30 mg per mL in 1 mL ampoule (ephedrine hydrochloride)	Procedure-related anaesthetic drugs	Sympathicomimetics	0.723457	MSH	C01CA26
2544	Parenteral Lidocaine	Locoregional injections > Spinal anaesthesia: 5% in 2 mL ampoule (hydrochloride) + 7.5% glucose solution OR Locoregional injections > Other: 1% in vial (hydrochloride) ; 2% in vial (hydrochloride) OR Topical > unspecified: 2 to 4% (hydrochloride)	Anaesthetics	Amide anesthetics	0.021306	MSH - 2% vial	N01BB02
2545	Parenteral Lidocaine + epinephrine	Locoregional injections > Other: 1% (lidocaine hydrochloride OR lidocaine sulfate) + 1:200 000 epinephrine in vial OR 2% (lidocaine hydrochloride OR lidocaine sulfate) + 1:200 000 epinephrine in vial OR Local > Dental > Cartridge: 2% (lidocaine hydrochloride) + 1:80 000 epinephrine	Anaesthetics	Amide anesthetics + Sympathicomimetics	0.071422	MSH - Lidocaine/Epinephrine 1%/1:100000 vial	N01BB52
2546	Parenteral Tetanus vaccine	Injection: 0.5 ml	Vaccines	Tetanus vaccine	1.54008	MSH	J07AM01
2547	Parenteral Morphine	General injections > unspecified: 10 mg in 1 mL ampoule (morphine hydrochloride or morphine sulfate)	Analgesics	Opioid analgesics	0.61408	IHT - Morphine injection (5mL) /5	N02AA01
2548	Parenteral Hydromorphone	Injection: 1mg in 1 ml vial	Analgesics	Opioid analgesics	0.6161	IHT Morphine injection (5mL) /5	N02AA03
2549	Parenteral Lidocaine	Locoregional injections > Spinal anaesthesia: 5% in 2 mL ampoule (hydrochloride) + 7.5% glucose solution OR Locoregional injections > Other: 1% in vial (hydrochloride) ; 2% in vial (hydrochloride) OR Topical > unspecified: 2 to 4% (hydrochloride)	Anaesthetics	Amide anesthetics	0.021306	MSH - 2% vial	N01BB02
2550	Parenteral Lidocaine + epinephrine	Locoregional injections > Other: 1% (lidocaine hydrochloride OR lidocaine sulfate) + 1:200 000 epinephrine in vial OR 2% (lidocaine hydrochloride OR lidocaine sulfate) + 1:200 000 epinephrine in vial OR Local > Dental > Cartridge: 2% (lidocaine hydrochloride) + 1:80 000 epinephrine	Anaesthetics	Amide anesthetics + Sympathicomimetics	0.071422	MSH - Lidocaine/Epinephrine 1%/1:100000 vial	N01BB52
2551	Inhaled Halothane	Liquid for inhalation: 125 ml	Anaesthetics	Anaesthetic gases	0.230793	MSH	N01AB01
2552	Inhaled Isoflurane	Liquid for inhalation: 100 ml	Anaesthetics	Anaesthetic gases	0.230793	MSH	N01AB06
2553	Inhaled Nitrous oxide	Liquid for inhalation	Anaesthetics	Anaesthetic gases	0.023	10 L consumption, based on a 60kg adult, 90 minute average operation. 0.0023 per L. Bengtson JP, Bengtsson A, Stenqvist O. Predictable nitrous oxide uptake enables simple oxygen uptake monitoring during low flow anaesthesia. Anaesthesia. 1994 Jan;49(1):29-31. doi: 10.1111/j.1365-2044.1994.tb03308.x. PMID: 8311207.	N01AX13
2554	Parenteral Ketamine	Injection: 50 mg per mL in 10 mL vial	Anaesthetics	NMDA receptor blockers	1.1817	IHT - Ketamine, 10 ml vial, 50 mg/ml	N01AX03
2555	Parenteral Propofol	Injection: 10 mg per mL; 20 mg per mL	Anaesthetics	Intravenous anesthetics	0.176406	MSH	N01AX10
2556	Parenteral Tetanus vaccine	Injection: 0.5 ml	Vaccines	Tetanus vaccine	1.54008	MSH	J07AM01
2557	Parenteral Morphine	General injections > unspecified: 10 mg in 1 mL ampoule (morphine hydrochloride or morphine sulfate)	Analgesics	Opioid analgesics	0.61408	IHT - Morphine injection (5mL) /5	N02AA01
2558	Parenteral Hydromorphone	Injection: 1mg in 1 ml vial	Analgesics	Opioid analgesics	0.6161	IHT Morphine injection (5mL) /5	N02AA03
2559	Parenteral Hydromorphone	Injection: 1mg in 1 ml vial	Analgesics	Opioid analgesics	0.6161	IHT Morphine injection (5mL) /5	N02AA03
2560	Parenteral Cefazolin	Injection: 1 g in vial (as sodium salt) powder	Anti-infectives	Antibiotics	0.645076	MSH	J01DB04
2561	Parenteral Tranexamic acid	Injection: 100 mg per mL in 10 mL ampoule	Antihemorrhagics	Antifibrinolytics	0.784356	MSH	B02AA02
2562	Parenteral Lidocaine	Locoregional injections > Spinal anaesthesia: 5% in 2 mL ampoule (hydrochloride) + 7.5% glucose solution OR Locoregional injections > Other: 1% in vial (hydrochloride) ; 2% in vial (hydrochloride) OR Topical > unspecified: 2 to 4% (hydrochloride)	Anaesthetics	Amide anesthetics	0.021306	MSH - 2% vial	N01BB02
2563	Parenteral Lidocaine + epinephrine	Locoregional injections > Other: 1% (lidocaine hydrochloride OR lidocaine sulfate) + 1:200 000 epinephrine in vial OR 2% (lidocaine hydrochloride OR lidocaine sulfate) + 1:200 000 epinephrine in vial OR Local > Dental > Cartridge: 2% (lidocaine hydrochloride) + 1:80 000 epinephrine	Anaesthetics	Amide anesthetics + Sympathicomimetics	0.071422	MSH - Lidocaine/Epinephrine 1%/1:100000 vial	N01BB52
2564	Parenteral Diazepam	Injection: 5 mg per mL	Benzodiazepines	Benzodiazepines	0.1313	IHT - 5 mg/ml in 2 ml ampoule	N05BA01
2565	Parenteral Ketamine	Injection: 50 mg per mL in 10 mL vial	Anaesthetics	NMDA receptor blockers	1.1817	IHT - Ketamine, 10 ml vial, 50 mg/ml	N01AX03
2566	Parenteral Epinephrine	Injection: 1 mg in 1 mL ampoule (further diluted and given as infusion)	Cardiac therapy	Sympathicomimetics	0.3333	IHT - 250mg twice	C01CA24 S01EA01 R03AA01
2567	Parenteral Whole blood	450ml per unit	Blood and blood products	Whole blood	14.9388	Converted from Indian unit costs using 2025 exchange rate from Choudhury N. Prices of blood units in South East Asia. Asian J Transfus Sci. 2008 Jul;2(2):45-6. doi: 10.4103/0973-6247.42690. PMID: 20041075; PMCID: PMC2798761.	0
2568	Parenteral Mannitol	Injection: 10% solution; 20% solution	Antihypertensives	Osmotic diuretics	0.00917548	MSH	B05BC01
2569	Parenteral Phenytoin	Injection: 50 mg per mL in 5 vial	Antiepileptics	Antiepileptics	2.24383	MSH - median buyers price/ml *5	N03AB02
2570	Parenteral Lidocaine	Locoregional injections > Spinal anaesthesia: 5% in 2 mL ampoule (hydrochloride) + 7.5% glucose solution OR Locoregional injections > Other: 1% in vial (hydrochloride) ; 2% in vial (hydrochloride) OR Topical > unspecified: 2 to 4% (hydrochloride)	Anaesthetics	Amide anesthetics	0.021306	MSH - 2% vial	N01BB02
2571	Parenteral Lidocaine + epinephrine	Locoregional injections > Other: 1% (lidocaine hydrochloride OR lidocaine sulfate) + 1:200 000 epinephrine in vial OR 2% (lidocaine hydrochloride OR lidocaine sulfate) + 1:200 000 epinephrine in vial OR Local > Dental > Cartridge: 2% (lidocaine hydrochloride) + 1:80 000 epinephrine	Anaesthetics	Amide anesthetics + Sympathicomimetics	0.071422	MSH - Lidocaine/Epinephrine 1%/1:100000 vial	N01BB52
2572	Parenteral Heparin sodium	General injections > IV: 1000 IU per mL in 5 mL ampoule ; 20000 IU per mL in 5 mL ampoule (EML) ; 5000 IU per mL in 5 mL ampoule	Anticoagulants	Heparin	0.25058	MSH	B01AB01
2573	Subcutaneous Enoxaparin	Injection: mutiple syringe sizes	Anticoagulants	Low molecular weight heparinoids	3.15838	MSH	B01AB05
2574	Inhaled Halothane	Liquid for inhalation: 125 ml	Anaesthetics	Anaesthetic gases	0.230793	MSH	N01AB01
2575	Inhaled Isoflurane	Liquid for inhalation: 100 ml	Anaesthetics	Anaesthetic gases	0.230793	MSH	N01AB06
2576	Inhaled Nitrous oxide	Liquid for inhalation	Anaesthetics	Anaesthetic gases	0.023	10 L consumption, based on a 60kg adult, 90 minute average operation. 0.0023 per L. Bengtson JP, Bengtsson A, Stenqvist O. Predictable nitrous oxide uptake enables simple oxygen uptake monitoring during low flow anaesthesia. Anaesthesia. 1994 Jan;49(1):29-31. doi: 10.1111/j.1365-2044.1994.tb03308.x. PMID: 8311207.	N01AX13
2577	Parenteral Ketamine	Injection: 50 mg per mL in 10 mL vial	Anaesthetics	NMDA receptor blockers	1.1817	IHT - Ketamine, 10 ml vial, 50 mg/ml	N01AX03
2578	Parenteral Propofol	Injection: 10 mg per mL; 20 mg per mL	Anaesthetics	Intravenous anesthetics	0.176406	MSH	N01AX10
2579	Inhaled Halothane	Liquid for inhalation: 125 ml	Anaesthetics	Anaesthetic gases	0.230793	MSH	N01AB01
2580	Inhaled Isoflurane	Liquid for inhalation: 100 ml	Anaesthetics	Anaesthetic gases	0.230793	MSH	N01AB06
2581	Inhaled Nitrous oxide	Liquid for inhalation	Anaesthetics	Anaesthetic gases	0.023	10 L consumption, based on a 60kg adult, 90 minute average operation. 0.0023 per L. Bengtson JP, Bengtsson A, Stenqvist O. Predictable nitrous oxide uptake enables simple oxygen uptake monitoring during low flow anaesthesia. Anaesthesia. 1994 Jan;49(1):29-31. doi: 10.1111/j.1365-2044.1994.tb03308.x. PMID: 8311207.	N01AX13
2582	Parenteral Ketamine	Injection: 50 mg per mL in 10 mL vial	Anaesthetics	NMDA receptor blockers	1.1817	IHT - Ketamine, 10 ml vial, 50 mg/ml	N01AX03
2583	Parenteral Propofol	Injection: 10 mg per mL; 20 mg per mL	Anaesthetics	Intravenous anesthetics	0.176406	MSH	N01AX10
2584	Inhaled Halothane	Liquid for inhalation: 125 ml	Anaesthetics	Anaesthetic gases	0.230793	MSH	N01AB01
2585	Inhaled Isoflurane	Liquid for inhalation: 100 ml	Anaesthetics	Anaesthetic gases	0.230793	MSH	N01AB06
2586	Inhaled Nitrous oxide	Liquid for inhalation	Anaesthetics	Anaesthetic gases	0.023	10 L consumption, based on a 60kg adult, 90 minute average operation. 0.0023 per L. Bengtson JP, Bengtsson A, Stenqvist O. Predictable nitrous oxide uptake enables simple oxygen uptake monitoring during low flow anaesthesia. Anaesthesia. 1994 Jan;49(1):29-31. doi: 10.1111/j.1365-2044.1994.tb03308.x. PMID: 8311207.	N01AX13
2587	Parenteral Ketamine	Injection: 50 mg per mL in 10 mL vial	Anaesthetics	NMDA receptor blockers	1.1817	IHT - Ketamine, 10 ml vial, 50 mg/ml	N01AX03
2588	Parenteral Propofol	Injection: 10 mg per mL; 20 mg per mL	Anaesthetics	Intravenous anesthetics	0.176406	MSH	N01AX10
2589	Inhaled Halothane	Liquid for inhalation: 125 ml	Anaesthetics	Anaesthetic gases	0.230793	MSH	N01AB01
2590	Inhaled Isoflurane	Liquid for inhalation: 100 ml	Anaesthetics	Anaesthetic gases	0.230793	MSH	N01AB06
2591	Inhaled Nitrous oxide	Liquid for inhalation	Anaesthetics	Anaesthetic gases	0.023	10 L consumption, based on a 60kg adult, 90 minute average operation. 0.0023 per L. Bengtson JP, Bengtsson A, Stenqvist O. Predictable nitrous oxide uptake enables simple oxygen uptake monitoring during low flow anaesthesia. Anaesthesia. 1994 Jan;49(1):29-31. doi: 10.1111/j.1365-2044.1994.tb03308.x. PMID: 8311207.	N01AX13
2592	Parenteral Ketamine	Injection: 50 mg per mL in 10 mL vial	Anaesthetics	NMDA receptor blockers	1.1817	IHT - Ketamine, 10 ml vial, 50 mg/ml	N01AX03
2593	Parenteral Propofol	Injection: 10 mg per mL; 20 mg per mL	Anaesthetics	Intravenous anesthetics	0.176406	MSH	N01AX10
2594	Parenteral Bupivacaine	Locoregional injections > Spinal anaesthesia: 0.5% in 4 mL ampoule (hydrochloride) + 7.5% glucose solution OR Parenteral > General injections > unspecified: 0.25% in vial (hydrochloride) ; 0.5% in vial (hydrochloride)	Anaesthetics	Amide anesthetics	0.20402	IHT	N01BB01
2595	Parenteral Ephedrine	Locoregional injections > Spinal anaesthesia: 30 mg per mL in 1 mL ampoule (ephedrine hydrochloride)	Procedure-related anaesthetic drugs	Sympathicomimetics	0.723457	MSH	C01CA26
2596	Parenteral Lidocaine	Locoregional injections > Spinal anaesthesia: 5% in 2 mL ampoule (hydrochloride) + 7.5% glucose solution OR Locoregional injections > Other: 1% in vial (hydrochloride) ; 2% in vial (hydrochloride) OR Topical > unspecified: 2 to 4% (hydrochloride)	Anaesthetics	Amide anesthetics	0.021306	MSH - 2% vial	N01BB02
2597	Parenteral Lidocaine + epinephrine	Locoregional injections > Other: 1% (lidocaine hydrochloride OR lidocaine sulfate) + 1:200 000 epinephrine in vial OR 2% (lidocaine hydrochloride OR lidocaine sulfate) + 1:200 000 epinephrine in vial OR Local > Dental > Cartridge: 2% (lidocaine hydrochloride) + 1:80 000 epinephrine	Anaesthetics	Amide anesthetics + Sympathicomimetics	0.071422	MSH - Lidocaine/Epinephrine 1%/1:100000 vial	N01BB52
2598	Inhaled Halothane	Liquid for inhalation: 125 ml	Anaesthetics	Anaesthetic gases	0.230793	MSH	N01AB01
2599	Inhaled Isoflurane	Liquid for inhalation: 100 ml	Anaesthetics	Anaesthetic gases	0.230793	MSH	N01AB06
2600	Inhaled Nitrous oxide	Liquid for inhalation	Anaesthetics	Anaesthetic gases	0.023	10 L consumption, based on a 60kg adult, 90 minute average operation. 0.0023 per L. Bengtson JP, Bengtsson A, Stenqvist O. Predictable nitrous oxide uptake enables simple oxygen uptake monitoring during low flow anaesthesia. Anaesthesia. 1994 Jan;49(1):29-31. doi: 10.1111/j.1365-2044.1994.tb03308.x. PMID: 8311207.	N01AX13
2601	Parenteral Ketamine	Injection: 50 mg per mL in 10 mL vial	Anaesthetics	NMDA receptor blockers	1.1817	IHT - Ketamine, 10 ml vial, 50 mg/ml	N01AX03
2602	Parenteral Propofol	Injection: 10 mg per mL; 20 mg per mL	Anaesthetics	Intravenous anesthetics	0.176406	MSH	N01AX10
2603	Inhaled Halothane	Liquid for inhalation: 125 ml	Anaesthetics	Anaesthetic gases	0.230793	MSH	N01AB01
2604	Inhaled Isoflurane	Liquid for inhalation: 100 ml	Anaesthetics	Anaesthetic gases	0.230793	MSH	N01AB06
2605	Inhaled Nitrous oxide	Liquid for inhalation	Anaesthetics	Anaesthetic gases	0.023	10 L consumption, based on a 60kg adult, 90 minute average operation. 0.0023 per L. Bengtson JP, Bengtsson A, Stenqvist O. Predictable nitrous oxide uptake enables simple oxygen uptake monitoring during low flow anaesthesia. Anaesthesia. 1994 Jan;49(1):29-31. doi: 10.1111/j.1365-2044.1994.tb03308.x. PMID: 8311207.	N01AX13
2606	Parenteral Ketamine	Injection: 50 mg per mL in 10 mL vial	Anaesthetics	NMDA receptor blockers	1.1817	IHT - Ketamine, 10 ml vial, 50 mg/ml	N01AX03
2607	Parenteral Propofol	Injection: 10 mg per mL; 20 mg per mL	Anaesthetics	Intravenous anesthetics	0.176406	MSH	N01AX10
2608	Inhaled Halothane	Liquid for inhalation: 125 ml	Anaesthetics	Anaesthetic gases	0.230793	MSH	N01AB01
2609	Inhaled Isoflurane	Liquid for inhalation: 100 ml	Anaesthetics	Anaesthetic gases	0.230793	MSH	N01AB06
2610	Inhaled Nitrous oxide	Liquid for inhalation	Anaesthetics	Anaesthetic gases	0.023	10 L consumption, based on a 60kg adult, 90 minute average operation. 0.0023 per L. Bengtson JP, Bengtsson A, Stenqvist O. Predictable nitrous oxide uptake enables simple oxygen uptake monitoring during low flow anaesthesia. Anaesthesia. 1994 Jan;49(1):29-31. doi: 10.1111/j.1365-2044.1994.tb03308.x. PMID: 8311207.	N01AX13
2611	Parenteral Ketamine	Injection: 50 mg per mL in 10 mL vial	Anaesthetics	NMDA receptor blockers	1.1817	IHT - Ketamine, 10 ml vial, 50 mg/ml	N01AX03
2612	Parenteral Propofol	Injection: 10 mg per mL; 20 mg per mL	Anaesthetics	Intravenous anesthetics	0.176406	MSH	N01AX10
2613	Parenteral Hydromorphone	Injection: 1mg in 1 ml vial	Analgesics	Opioid analgesics	0.6161	IHT Morphine injection (5mL) /5	N02AA03
2614	Parenteral Epinephrine	Injection: 1 mg in 1 mL ampoule (further diluted and given as infusion)	Cardiac therapy	Sympathicomimetics	0.3333	IHT - 250mg twice	C01CA24 S01EA01 R03AA01
2615	Inhaled Halothane	Liquid for inhalation: 125 ml	Anaesthetics	Anaesthetic gases	0.230793	MSH	N01AB01
2616	Inhaled Isoflurane	Liquid for inhalation: 100 ml	Anaesthetics	Anaesthetic gases	0.230793	MSH	N01AB06
2617	Inhaled Nitrous oxide	Liquid for inhalation	Anaesthetics	Anaesthetic gases	0.023	10 L consumption, based on a 60kg adult, 90 minute average operation. 0.0023 per L. Bengtson JP, Bengtsson A, Stenqvist O. Predictable nitrous oxide uptake enables simple oxygen uptake monitoring during low flow anaesthesia. Anaesthesia. 1994 Jan;49(1):29-31. doi: 10.1111/j.1365-2044.1994.tb03308.x. PMID: 8311207.	N01AX13
2618	Parenteral Ketamine	Injection: 50 mg per mL in 10 mL vial	Anaesthetics	NMDA receptor blockers	1.1817	IHT - Ketamine, 10 ml vial, 50 mg/ml	N01AX03
2619	Parenteral Propofol	Injection: 10 mg per mL; 20 mg per mL	Anaesthetics	Intravenous anesthetics	0.176406	MSH	N01AX10
2620	Inhaled Halothane	Liquid for inhalation: 125 ml	Anaesthetics	Anaesthetic gases	0.230793	MSH	N01AB01
2621	Inhaled Isoflurane	Liquid for inhalation: 100 ml	Anaesthetics	Anaesthetic gases	0.230793	MSH	N01AB06
2622	Inhaled Nitrous oxide	Liquid for inhalation	Anaesthetics	Anaesthetic gases	0.023	10 L consumption, based on a 60kg adult, 90 minute average operation. 0.0023 per L. Bengtson JP, Bengtsson A, Stenqvist O. Predictable nitrous oxide uptake enables simple oxygen uptake monitoring during low flow anaesthesia. Anaesthesia. 1994 Jan;49(1):29-31. doi: 10.1111/j.1365-2044.1994.tb03308.x. PMID: 8311207.	N01AX13
2623	Parenteral Ketamine	Injection: 50 mg per mL in 10 mL vial	Anaesthetics	NMDA receptor blockers	1.1817	IHT - Ketamine, 10 ml vial, 50 mg/ml	N01AX03
2624	Parenteral Propofol	Injection: 10 mg per mL; 20 mg per mL	Anaesthetics	Intravenous anesthetics	0.176406	MSH	N01AX10
2625	Inhaled Halothane	Liquid for inhalation: 125 ml	Anaesthetics	Anaesthetic gases	0.230793	MSH	N01AB01
2626	Inhaled Isoflurane	Liquid for inhalation: 100 ml	Anaesthetics	Anaesthetic gases	0.230793	MSH	N01AB06
2627	Inhaled Nitrous oxide	Liquid for inhalation	Anaesthetics	Anaesthetic gases	0.023	10 L consumption, based on a 60kg adult, 90 minute average operation. 0.0023 per L. Bengtson JP, Bengtsson A, Stenqvist O. Predictable nitrous oxide uptake enables simple oxygen uptake monitoring during low flow anaesthesia. Anaesthesia. 1994 Jan;49(1):29-31. doi: 10.1111/j.1365-2044.1994.tb03308.x. PMID: 8311207.	N01AX13
2628	Parenteral Ketamine	Injection: 50 mg per mL in 10 mL vial	Anaesthetics	NMDA receptor blockers	1.1817	IHT - Ketamine, 10 ml vial, 50 mg/ml	N01AX03
2629	Parenteral Propofol	Injection: 10 mg per mL; 20 mg per mL	Anaesthetics	Intravenous anesthetics	0.176406	MSH	N01AX10
2630	Oral Oral rehydration salts	Powder for dilution in 200 mL, 500 mL, 1 L	Antidiarrheals	Oral rehydration salts	0.459174	MSH	A07CA
2631	Oral Oral rehydration salts	Powder for dilution in 200 mL, 500 mL, 1 L	Antidiarrheals	Oral rehydration salts	0.459174	MSH	A07CA
2632	Oral Acetylsalicylic acid	Solid: 100 to 500 mg	Analgesics	Salicylates	0.0101	IHT - Acetyl salysilic acid (aspirin), tablet, 75 mg	N02BA01
2633	Oral Morphine	Solid: 10 mg immediate release tablet	Analgesics	Opioid analgesics	0.8181	IHT - Morphine slow release tablet (10mg)	N02AA01
2634	Parenteral Morphine	General injections > unspecified: 10 mg in 1 mL ampoule (morphine hydrochloride or morphine sulfate)	Analgesics	Opioid analgesics	0.61408	IHT - Morphine injection (5mL) /5	N02AA01
2635	Parenteral Hydromorphone	Injection: 1mg in 1 ml vial	Analgesics	Opioid analgesics	0.6161	IHT Morphine injection (5mL) /5	N02AA03
2636	Parenteral Compound sodium lactate solution	Injection 1000 ml bag	Intravenous fluids	Sodium lactate solutions	1.34	MSH - per ml * 1000	B05XA15 (potassium lactate)
2637	Parenteral Hydromorphone	Injection: 1mg in 1 ml vial	Analgesics	Opioid analgesics	0.6161	IHT Morphine injection (5mL) /5	N02AA03
2638	Oral Ibuprofen	Solid: 200 mg; 400 mg; 600 mg	Analgesics	NSAIDs	0.01111	IHT - Ibuprofen, 400 mg tab	M01AE01 C01EB16
2639	Oral Paracetamol	Solid: 500 mg	Analgesics	Amide anesthetics	0.00754757	MSH	N02BE01
2640	Oral Ferrous salt + folic acid	Solid: 60 mg iron + 400 µg tablet	Micronutrients	Minerals + vitamins	0.001742	MSH	B03AD03 B03AD02
2641	Oral Tranexamic acid	Solid: 650 mg tablet	Antihemorrhagics	Antifibrinolytics	1.56871	MSH	B02AA02
2642	Parenteral Iron dextran	50 mg/mL	Micronutrients	Iron	3.67616	MSH - 50 mg/ml ampoule	B05AA05
2643	Oral Ethinylestradiol + levonorgestrel	Solid: 30 µg + 150 µg tablet	Contraceptives	Oral contraceptives	0.0106243	MSH - price per cycle/21	G03AA07
2644	Intramuscular Medroxyprogesterone	Injection: 150 mg per mL in 1 mL vial	Contraceptives	Depot contraceptives	0.7575	IHT	G03AC06 G03DA02
2645	Oral Haloperidol	Solid: 2 mg; 0.5 mg; 5 mg	Anesthaetics	Classic antipsychotics	0.0101	IHT- Haloperidol, 5 mg tab	N05AD01
2646	Oral Chlorpromazine	Solid: 100 mg; 10 mg ; 25 mg; 50 mg	Antipshychotics	Antipsychotics	0.0202	IHT	N05AA01
2647	Oral Risperidone	Solid: 0.25 mg; 0.5 mg; 1 mg; 2 mg; 3 mg; 4 mg; 6 mg	Antipshychotics	Antipsychotics	0.0202	IHT - Risperidone, 2 mg tab	N05AX08
2648	Intramuscular Fluphenazine	Injections: 25 mg per mL in ampoule (decanoate); 25 mg per mL in ampoule (enanthate)	Antipshychotics	Antipsychotics	0.8383	IHT - Fluphenazine decanoate, 25 mg/ml	N05AB02
2649	Intramuscular Chlorpromazine	Injection: 25 mg/2ml	Antipshychotics	Antipsychotics	0.390298	MSH	N05AA01
2650	Intramuscular Haloperidol	Injection: 5 mg per mL in ampoule	Anesthaetics	Classic antipsychotics	0.0117663	MSH	N05AD01
2651	Intravenous Haloperidol	Injection: 5 mg per mL in ampoule	Anesthaetics	Classic antipsychotics	0.547421	MSH	N05AD01
2652	Intravenous Chlorpromazine	Injection: 25 mg/2ml	Antipshychotics	Antipsychotics	0.390298	MSH	N05AA01
2653	Oral Clozapine	Solid: 25 mg; 50 mg; 100 mg; 200 mg	Antipshychotics	Antipsychotics	0.117283	MSH	N05AH02
2654	Oral Biperiden	Solid: 2 mg tablet	Anti-parkinson medications	Anticholinergics	0.0505	IHT	N04AA02
2655	Oral Haloperidol	Solid: 2 mg; 0.5 mg; 5 mg	Anesthaetics	Classic antipsychotics	0.0101	IHT- Haloperidol, 5 mg tab	N05AD01
2656	Oral Chlorpromazine	Solid: 100 mg; 10 mg ; 25 mg; 50 mg	Antipshychotics	Antipsychotics	0.0202	IHT	N05AA01
2657	Oral Risperidone	Solid: 0.25 mg; 0.5 mg; 1 mg; 2 mg; 3 mg; 4 mg; 6 mg	Antipshychotics	Antipsychotics	0.0202	IHT - Risperidone, 2 mg tab	N05AX08
2658	Intramuscular Fluphenazine	Injections: 25 mg per mL in ampoule (decanoate); 25 mg per mL in ampoule (enanthate)	Antipshychotics	Antipsychotics	0.8383	IHT - Fluphenazine decanoate, 25 mg/ml	N05AB02
2659	Intramuscular Chlorpromazine	Injection: 25 mg/2ml	Antipshychotics	Antipsychotics	0.390298	MSH	N05AA01
2660	Intramuscular Haloperidol	Injection: 5 mg per mL in ampoule	Anesthaetics	Classic antipsychotics	0.0117663	MSH	N05AD01
2661	Intravenous Haloperidol	Injection: 5 mg per mL in ampoule	Anesthaetics	Classic antipsychotics	0.547421	MSH	N05AD01
2662	Intravenous Chlorpromazine	Injection: 25 mg/2ml	Antipshychotics	Antipsychotics	0.390298	MSH	N05AA01
2663	Oral Clozapine	Solid: 25 mg; 50 mg; 100 mg; 200 mg	Antipshychotics	Antipsychotics	0.117283	MSH	N05AH02
2664	Oral Biperiden	Solid: 2 mg tablet	Anti-parkinson medications	Anticholinergics	0.0505	IHT	N04AA02
2665	Oral Haloperidol	Solid: 2 mg; 0.5 mg; 5 mg	Anesthaetics	Classic antipsychotics	0.0101	IHT- Haloperidol, 5 mg tab	N05AD01
2666	Oral Chlorpromazine	Solid: 100 mg; 10 mg ; 25 mg; 50 mg	Antipshychotics	Antipsychotics	0.0202	IHT	N05AA01
2667	Oral Risperidone	Solid: 0.25 mg; 0.5 mg; 1 mg; 2 mg; 3 mg; 4 mg; 6 mg	Antipshychotics	Antipsychotics	0.0202	IHT - Risperidone, 2 mg tab	N05AX08
2668	Intramuscular Fluphenazine	Injections: 25 mg per mL in ampoule (decanoate); 25 mg per mL in ampoule (enanthate)	Antipshychotics	Antipsychotics	0.8383	IHT - Fluphenazine decanoate, 25 mg/ml	N05AB02
2669	Intramuscular Chlorpromazine	Injection: 25 mg/2ml	Antipshychotics	Antipsychotics	0.390298	MSH	N05AA01
2670	Intramuscular Haloperidol	Injection: 5 mg per mL in ampoule	Anesthaetics	Classic antipsychotics	0.0117663	MSH	N05AD01
2671	Oral Clozapine	Solid: 25 mg; 50 mg; 100 mg; 200 mg	Antipshychotics	Antipsychotics	0.117283	MSH	N05AH02
2672	Oral Biperiden	Solid: 2 mg tablet	Anti-parkinson medications	Anticholinergics	0.0505	IHT	N04AA02
2673	Oral Haloperidol	Solid: 2 mg; 0.5 mg; 5 mg	Anesthaetics	Classic antipsychotics	0.0101	IHT- Haloperidol, 5 mg tab	N05AD01
2674	Oral Chlorpromazine	Solid: 100 mg; 10 mg ; 25 mg; 50 mg	Antipshychotics	Antipsychotics	0.0202	IHT	N05AA01
2675	Oral Risperidone	Solid: 0.25 mg; 0.5 mg; 1 mg; 2 mg; 3 mg; 4 mg; 6 mg	Antipshychotics	Antipsychotics	0.0202	IHT - Risperidone, 2 mg tab	N05AX08
2676	Intramuscular Fluphenazine	Injections: 25 mg per mL in ampoule (decanoate); 25 mg per mL in ampoule (enanthate)	Antipshychotics	Antipsychotics	0.8383	IHT - Fluphenazine decanoate, 25 mg/ml	N05AB02
2677	Intramuscular Chlorpromazine	Injection: 25 mg/2ml	Antipshychotics	Antipsychotics	0.390298	MSH	N05AA01
2678	Intramuscular Haloperidol	Injection: 5 mg per mL in ampoule	Anesthaetics	Classic antipsychotics	0.0117663	MSH	N05AD01
2679	Oral Haloperidol	Solid: 2 mg; 0.5 mg; 5 mg	Anesthaetics	Classic antipsychotics	0.0101	IHT- Haloperidol, 5 mg tab	N05AD01
2680	Oral Chlorpromazine	Solid: 100 mg; 10 mg ; 25 mg; 50 mg	Antipshychotics	Antipsychotics	0.0202	IHT	N05AA01
2681	Oral Risperidone	Solid: 0.25 mg; 0.5 mg; 1 mg; 2 mg; 3 mg; 4 mg; 6 mg	Antipshychotics	Antipsychotics	0.0202	IHT - Risperidone, 2 mg tab	N05AX08
2682	Oral Lithium carbonate	Solid: 300 mg	Psycholeptics	Mood stabilizers	0.0404	IHT - Lithium, 300 mg	N05AN01
2683	Oral Haloperidol	Solid: 2 mg; 0.5 mg; 5 mg	Anesthaetics	Classic antipsychotics	0.0101	IHT- Haloperidol, 5 mg tab	N05AD01
2684	Oral Valproic acid (sodium valproate)	Solid: 200 mg tablet (enteric-coated); 500 mg tablet (enteric-coated); 100 mg tablet (crushable)	Antiepileptics	Antiepileptics	0.3131	IHT - Valproate, 500 mg	N03AG01
2685	Oral Carbamazepine	Solid: 100 or 200 mg	Antiepileptics	Antiepileptics	0.019594	IHT - 200mg	N03AF01
2686	Oral Biperiden	Solid: 2 mg tablet	Anti-parkinson medications	Anticholinergics	0.0505	IHT	N04AA02
2687	Intravenous Diazepam	Injection: 5 mg per mL	Benzodiazepines	Benzodiazepines	0.1313	IHT - 5 mg/ml in 2 ml ampoule	N05BA01
2688	Oral Lithium carbonate	Solid: 300 mg	Psycholeptics	Mood stabilizers	0.0404	IHT - Lithium, 300 mg	N05AN01
2689	Oral Haloperidol	Solid: 2 mg; 0.5 mg; 5 mg	Anesthaetics	Classic antipsychotics	0.0101	IHT- Haloperidol, 5 mg tab	N05AD01
2690	Oral Valproic acid (sodium valproate)	Solid: 200 mg tablet (enteric-coated); 500 mg tablet (enteric-coated); 100 mg tablet (crushable)	Antiepileptics	Antiepileptics	0.3131	IHT - Valproate, 500 mg	N03AG01
2691	Oral Carbamazepine	Solid: 100 or 200 mg	Antiepileptics	Antiepileptics	0.019594	IHT - 200mg	N03AF01
2692	Oral Biperiden	Solid: 2 mg tablet	Anti-parkinson medications	Anticholinergics	0.0505	IHT	N04AA02
2693	Intravenous Diazepam	Injection: 5 mg per mL	Benzodiazepines	Benzodiazepines	0.1313	IHT - 5 mg/ml in 2 ml ampoule	N05BA01
2694	Oral Lithium carbonate	Solid: 300 mg	Psycholeptics	Mood stabilizers	0.0404	IHT - Lithium, 300 mg	N05AN01
2695	Oral Haloperidol	Solid: 2 mg; 0.5 mg; 5 mg	Anesthaetics	Classic antipsychotics	0.0101	IHT- Haloperidol, 5 mg tab	N05AD01
2696	Oral Valproic acid (sodium valproate)	Solid: 200 mg tablet (enteric-coated); 500 mg tablet (enteric-coated); 100 mg tablet (crushable)	Antiepileptics	Antiepileptics	0.3131	IHT - Valproate, 500 mg	N03AG01
2697	Oral Carbamazepine	Solid: 100 or 200 mg	Antiepileptics	Antiepileptics	0.019594	IHT - 200mg	N03AF01
2698	Oral Biperiden	Solid: 2 mg tablet	Anti-parkinson medications	Anticholinergics	0.0505	IHT	N04AA02
2699	Intravenous Diazepam	Injection: 5 mg per mL	Benzodiazepines	Benzodiazepines	0.1313	IHT - 5 mg/ml in 2 ml ampoule	N05BA01
2700	Oral Fluoxetine	Solid: 20 mg	Antidepressants	SSRIs	0.0202	IHT - Fluoxetine, 20 mg tab	N06AB03
2701	Oral Amitriptyline	Solid: 25 mg ; 10 mg	Antidepressants	Tricyclic antidepressants	0.007272	IHT - Amitriptyline(25 mg tab)	N06AA09
2702	Oral Fluoxetine	Solid: 20 mg	Antidepressants	SSRIs	0.0202	IHT - Fluoxetine, 20 mg tab	N06AB03
2703	Oral Amitriptyline	Solid: 25 mg ; 10 mg	Antidepressants	Tricyclic antidepressants	0.007272	IHT - Amitriptyline(25 mg tab)	N06AA09
2704	Oral Fluoxetine	Solid: 20 mg	Antidepressants	SSRIs	0.0202	IHT - Fluoxetine, 20 mg tab	N06AB03
2705	Oral Amitriptyline	Solid: 25 mg ; 10 mg	Antidepressants	Tricyclic antidepressants	0.007272	IHT - Amitriptyline(25 mg tab)	N06AA09
2706	Oral Fluoxetine	Solid: 20 mg	Antidepressants	SSRIs	0.0202	IHT - Fluoxetine, 20 mg tab	N06AB03
2707	Oral Amitriptyline	Solid: 25 mg ; 10 mg	Antidepressants	Tricyclic antidepressants	0.007272	IHT - Amitriptyline(25 mg tab)	N06AA09
2708	Oral Fluoxetine	Solid: 20 mg	Antidepressants	SSRIs	0.0202	IHT - Fluoxetine, 20 mg tab	N06AB03
2709	Oral Amitriptyline	Solid: 25 mg ; 10 mg	Antidepressants	Tricyclic antidepressants	0.007272	IHT - Amitriptyline(25 mg tab)	N06AA09
2710	Oral Paroxetine	Solid: 10, 20, 30, 40 mg tablet	Antidepressants	SSRIs	0.413256	MSH	N06AB05
2711	Oral Sertraline	Solid: 50 mg tablet	Antidepressants	SSRIs	0.031356	MSH	N06AB06
2712	Oral Fluoxetine	Solid: 20 mg	Antidepressants	SSRIs	0.0202	IHT - Fluoxetine, 20 mg tab	N06AB03
2713	Oral Amitriptyline	Solid: 25 mg ; 10 mg	Antidepressants	Tricyclic antidepressants	0.007272	IHT - Amitriptyline(25 mg tab)	N06AA09
2714	Oral Paroxetine	Solid: 10, 20, 30, 40 mg tablet	Antidepressants	SSRIs	0.413256	MSH	N06AB05
2715	Oral Sertraline	Solid: 50 mg tablet	Antidepressants	SSRIs	0.031356	MSH	N06AB06
2716	Oral Fluoxetine	Solid: 20 mg	Antidepressants	SSRIs	0.0202	IHT - Fluoxetine, 20 mg tab	N06AB03
2717	Oral Amitriptyline	Solid: 25 mg ; 10 mg	Antidepressants	Tricyclic antidepressants	0.007272	IHT - Amitriptyline(25 mg tab)	N06AA09
2718	Oral Paroxetine	Solid: 10, 20, 30, 40 mg tablet	Antidepressants	SSRIs	0.413256	MSH	N06AB05
2719	Oral Sertraline	Solid: 50 mg tablet	Antidepressants	SSRIs	0.031356	MSH	N06AB06
2720	Oral Fluoxetine	Solid: 20 mg	Antidepressants	SSRIs	0.0202	IHT - Fluoxetine, 20 mg tab	N06AB03
2721	Oral Amitriptyline	Solid: 25 mg ; 10 mg	Antidepressants	Tricyclic antidepressants	0.007272	IHT - Amitriptyline(25 mg tab)	N06AA09
2722	Oral Paroxetine	Solid: 10, 20, 30, 40 mg tablet	Antidepressants	SSRIs	0.413256	MSH	N06AB05
2723	Oral Sertraline	Solid: 50 mg tablet	Antidepressants	SSRIs	0.031356	MSH	N06AB06
2724	Oral Multiple micronutrient supplement	Solid: 1 tablet	Micronutrients	Multiple micronutrients	0.0156	UNICEF - https://www.unicef.org/media/123271/file 0.01-0.02 tablet cost	A11AA01
2725	Oral Paracetamol	Solid: 500 mg	Analgesics	Amide anesthetics	0.00754757	MSH	N02BE01
2726	Topical Diclofenac	Gel: 1%, 3%	Analgesics	NSAIDs	0.0135412	MSH	D11AX18
2727	Parenteral Smallpox and mpox vaccine		Vaccines	Smallpox and mpox vaccine	1.69	UNICEF weighted unit cost across Inactivated Polio Vaccine preparations	J07BX01
2728	percutaneous Smallpox vaccine		Vaccines	Smallpox vaccine	0.0274	Upper limit estimate Henderson DA, Klepac P. Lessons from the eradication of smallpox: an interview with D. A. Henderson. Philos Trans R Soc Lond B Biol Sci. 2013 Jun 24;368(1623):20130113. doi: 10.1098/rstb.2013.0113. PMID: 23798700; PMCID: PMC3720050.	J07BX01
2729	Oral Oral rehydration salts	Powder for dilution in 200 mL, 500 mL, 1 L	Antidiarrheals	Oral rehydration salts	0.459174	MSH	A07CA
2730	Parenteral 0.9% NaCl	Injection: 0.9% isotonic	Intravenous fluids	Saline	0.804	MSH - per litre	B05XA03
2731	topical Mupirocin	Cream: 2%	Anti-infectives	Antibiotics	7.57636	MSH	D06AX09
2732	Oral Paracetamol	500 mg	Analgesics	Amide anesthetics	1.474	MSH	N02BE01
2733	Oral Tecovirimat	200 mg	Anti-infectives	Antivirals	275.4	FK US reference	J05AX24
2734	Oral Brincidofovir	100 mg	Anti-infectives	Antivirals		Please Define	J05AB17
2735	Parenteral Tecovirimat	Single-dose vial containing 200 mg of tecovirimat in 20 mL for further dilution	Anti-infectives	Antivirals	826.2	FK US reference, assumed similar to oral daily dose cost	J05AX24
2736	Parenteral Cidofovir	75 mg/mL for IV infusion	Anti-infectives	Antivirals		Please Define	J05AB12
2737	Parenteral Vaccinia Immune Globulin	15 mL single-use vial containing a dose of ≥ 50,000 U/vial	Immunoglobulins	Vaccinia immunoglobulins	10000	estimated based on 2-5x IVIG price at 100-200/g	J06BB07
2738	Oral Sulfamethoxazole + trimethoprim	Solid: 800+160 mg tablet	Anti-infectives	Antibiotics	0.0808	IHT - Sulfamethoxazole + trimethropin, tablet, 100 mg + 20 mg * 8	J01EE01
2739	Oral Sulfamethoxazole + trimethoprim	Solid: 800+160 mg tablet	Anti-infectives	Antibiotics	0.0808	IHT - Sulfamethoxazole + trimethropin, tablet, 100 mg + 20 mg * 8	J01EE01
2740	Parenteral Vancomycin	Injection: 1000 mg vial	Anti-infectives	Antibiotics	5.6444	MSH	A07AA09 J01XA01
2741	Parenteral Lorazepam	Injection: 2 mg per mL in 1 mL ampoule	Benzodiazepines	Benzodiazepines	0.00961946	MSH	N05BA06
2742	Parenteral Midazolam	Injection: 5 mg per mL injection	Benzodiazepines	Benzodiazepines	0.295122	IHT - Midazolam, 1 mg	N05CD08
2743	Oral Carbamazepine	100 mg	Antiepileptics	Antiepileptics	0.110202	MSH	N03AF01
2744	Oral Phenobarbital	15 mg	Antiepileptics	Antiepileptics	0.0101	IHT - Phenobarbital, 100 mg	N03AA02
2745	Oral Phenytoin	25 mg	Antiepileptics	Antiepileptics	0.0101	IHT - Phenytoin, 100 mg	N03AB02
2746	Oral Valproic acid (sodium valproate)	200 mg tablet (enteric-coated); 500 mg tablet (enteric-coated); 100 mg tablet (crushable)	Antiepileptics	Antiepileptics	0.3131	IHT - Valproate, 500 mg	N03AG01
2747	Oral Levetiracetam	250mg	Antiepileptics	Antiepileptics	0.243333	FK 2025 Euro price for 250mg generic tablets at 1.5g DDD, converted to 250mg tablet	N03AX14
2748	Oral Paracetamol	500 mg	Analgesics	Amide anesthetics	1.474	MSH	N02BE01
2749	Oral Carbamazepine	100 mg	Antiepileptics	Antiepileptics	0.110202	MSH	N03AF01
2750	Oral Phenobarbital	15 mg	Antiepileptics	Antiepileptics	0.0101	IHT - Phenobarbital, 100 mg	N03AA02
2751	Oral Phenytoin	25 mg	Antiepileptics	Antiepileptics	0.0101	IHT - Phenytoin, 100 mg	N03AB02
2752	Oral Valproic acid (sodium valproate)	200 mg	Antiepileptics	Antiepileptics	0.177255	IHT - Valproic acid, 200 mg	N03AG01
2753	Parenteral Lorazepam	Injection: 2 mg per mL in 1 mL ampoule	Benzodiazepines	Benzodiazepines	0.00961946	MSH	N05BA06
2754	Parenteral Midazolam	Injection: 5 mg per mL injection	Benzodiazepines	Benzodiazepines	0.295122	IHT - Midazolam, 1 mg	N05CD08
2755	Parenteral Lorazepam	Injection: 2 mg per mL in 1 mL ampoule	Benzodiazepines	Benzodiazepines	0.00961946	MSH	N05BA06
2756	Oral Carbamazepine	200 mg (scored) ; 100 mg (scored) ; 100 mg (chewable) ; 200 mg (chewable)	Antiepileptics	Antiepileptics	0.019594	IHT - 200mg	N03AF01
2757	Oral Phenobarbital	15 to 100 mg	Antiepileptics	Antiepileptics	0.0101	IHT - Phenobarbital, 100 mg	N03AA02
2758	Oral Phenytoin	25 mg (sodium salt) OR 100 mg (sodium salt) OR 50 mg (sodium salt) OR 50 mg chewable tablet	Antiepileptics	Antiepileptics	0.0101	IHT - Phenytoin, 100 mg	N03AB02
2759	Oral Valproic acid	200 mg (sodium valproate) enteric-coated tablet OR 500 mg (sodium valproate) enteric-coated tablet OR 100 mg (sodium valproate) crushable tablet	Antiepileptics	Antiepileptics	0.177255	IHT - Valproic acid, 200 mg	N03AG01
2760	Oral Paracetamol	500 mg	Analgesics	Amide anesthetics	1.474	MSH	N02BE01
2761	Local Lidocaine + epinephrine	Locoregional injections > Other: 1% (lidocaine hydrochloride OR lidocaine sulfate) + 1:200 000 epinephrine in vial ; 2% (lidocaine hydrochloride OR lidocaine sulfate) + 1:200 000 epinephrine in vial	Anaesthetics	Amide anesthetics + Sympathicomimetics	0.071422	MSH - Lidocaine/Epinephrine 1%/1:100000 vial	N01BB52
2762	Local Lidocaine + epinephrine	Locoregional injections > Other: 1% (lidocaine hydrochloride OR lidocaine sulfate) + 1:200 000 epinephrine in vial ; 2% (lidocaine hydrochloride OR lidocaine sulfate) + 1:200 000 epinephrine in vial	Anaesthetics	Amide anesthetics + Sympathicomimetics	0.071422	MSH - Lidocaine/Epinephrine 1%/1:100000 vial	N01BB52
2763	Oral Paracetamol	500 mg	Analgesics	Amide anesthetics	1.474	MSH	N02BE01
2764	Oral Propanolol	Oral > Solid: 40 mg tablet (hydrochloride); 20 mg tablet (hydrochloride)	Antihypertensives	Beta blockers	0.014472	MSH	C07AA05
2765	Oral Sumatriptan	50 mg	Analgesics	Triptans	0.399156	FK 2025 Euro price for 50mg DDD based on 100mg generic tablet	N02CC01
2766	Oral Valproic acid (sodium valproate)	200 mg tablet (enteric-coated); 500 mg tablet (enteric-coated); 100 mg tablet (crushable)	Antiepileptics	Antiepileptics	0.3131	IHT - Valproate, 500 mg	N03AG01
2767	Oral Amitriptyline	25 mg; 10 mg; 75 mg	Antidepressants	Tricyclic antidepressants	0.007272	IHT - Amitriptyline(25 mg tab)	N06AA09
2768	Oral Metoclopramide	10 mg (hydrochloride)	Antiemetics	Benzamide antiemetics	0.006363	IHT - Metoclopramide (10mg tablet)	A03FA01
2769	Oral Propranolol	40 mg tablet (hydrochloride); 20 mg tablet (hydrochloride)	Antihypertensives	Beta blockers	0.14464	MSH	C07AA05
2770	Oral Paracetamol	500 mg	Analgesics	Amide anesthetics	1.474	MSH	N02BE01
2771	Oral Sumatriptan	50 mg	Analgesics	Triptans	0.399156	FK 2025 Euro price for 50mg DDD based on 100mg generic tablet	N02CC01
2772	Oral Valproic acid (sodium valproate)	200 mg tablet (enteric-coated); 500 mg tablet (enteric-coated); 100 mg tablet (crushable)	Antiepileptics	Antiepileptics	0.3131	IHT - Valproate, 500 mg	N03AG01
2773	Oral Amitriptyline	25 mg	Antidepressants	Tricyclic antidepressants	0.007272	IHT - Amitriptyline(25 mg tab)	N06AA09
2774	Oral Metoclopramide	10 mg	Antiemetics	Benzamide antiemetics	0.006363	IHT - Metoclopramide (10mg tablet)	A03FA01
2775	Oral Propranolol	40 mg tablet	Antihypertensives	Beta blockers	0.0130973	MSH	C07AA05
2776	Parenteral Metoclopramide	10 mg	Antiemetics	Benzamide antiemetics	0.00825078	MSH	A03FA01
2777	Parenteral Metoclopramide	10 mg	Antiemetics	Benzamide antiemetics	0.00825078	MSH	A03FA01
2778	Oral Levodopa + Carbidopa	100 mg + 10 mg tablet	Anti-parkinson medications	Dopaminergics	0.073164	MSH - Levodopa/Carbidopa 100/25 mg median buyers	N04BA02
2779	Oral Trihexyphenidyl	2 mg	Anti-parkinson medications	Anticholinergics	0.0162791	MSH	N04AA01
2780	Oral Levodopa + Carbidopa	100 mg + 10 mg tablet	Anti-parkinson medications	Dopaminergics	0.073164	MSH - Levodopa/Carbidopa 100/25 mg median buyers	N04BA02
2781	Local Lidocaine + epinephrine	Locoregional injections > Other: 1% (lidocaine hydrochloride OR lidocaine sulfate) + 1:200 000 epinephrine in vial ; 2% (lidocaine hydrochloride OR lidocaine sulfate) + 1:200 000 epinephrine in vial	Anaesthetics	Amide anesthetics + Sympathicomimetics	0.071422	MSH - Lidocaine/Epinephrine 1%/1:100000 vial	N01BB52
2782	Local Lidocaine + epinephrine	Locoregional injections > Other: 1% (lidocaine hydrochloride OR lidocaine sulfate) + 1:200 000 epinephrine in vial ; 2% (lidocaine hydrochloride OR lidocaine sulfate) + 1:200 000 epinephrine in vial	Anaesthetics	Amide anesthetics + Sympathicomimetics	0.071422	MSH - Lidocaine/Epinephrine 1%/1:100000 vial	N01BB52
2783	Oral Olanzapine	5 mg	Antipshychotics	Antipsychotics	0.0693341	MSH	N05AH03
2784	Oral Donepezil	5 mg	Dementia medications	Cholinesterase inhibitors	0.303	IHT - Donepezil, 10 mg	N06DA02
2785	Oral Ibuprofen	Solid: 200 mg; 400 mg; 600 mg	Analgesics	NSAIDs	0.01111	IHT - Ibuprofen, 400 mg tab	M01AE01 C01EB16
2786	Oral Ethinylestradiol + levonorgestrel	Solid: 30 µg + 150 µg tablet	Contraceptives	Oral contraceptives	0.0106243	MSH - price per cycle/21	G03AA07
2787	Oral Ethinylestradiol + levonorgestrel	Solid: 30 µg + 150 µg tablet	Contraceptives	Oral contraceptives	0.0106243	MSH - price per cycle/21	G03AA07
2788	Oral Ethinylestradiol + levonorgestrel	Solid: 30 µg + 150 µg tablet	Contraceptives	Oral contraceptives	0.0106243	MSH - price per cycle/21	G03AA07
2789	Oral Ethinylestradiol + levonorgestrel	Solid: 30 µg + 150 µg tablet	Contraceptives	Oral contraceptives	0.0106243	MSH - price per cycle/21	G03AA07
2790	Oral Ethinylestradiol + levonorgestrel	Solid: 30 µg + 150 µg tablet	Contraceptives	Oral contraceptives	0.0106243	MSH - price per cycle/21	G03AA07
2791	Oral Ibuprofen	Solid: 200 mg; 400 mg; 600 mg	Analgesics	NSAIDs	0.01111	IHT - Ibuprofen, 400 mg tab	M01AE01 C01EB16
2792	Oral Ondansetron	Solid: 4 mg tablet	Antiemetics	Serotonin antagonists	0.536411	IHT - Ondansetron (4mg tablets)	A04AA01
2793	Parenteral Morphine	Injection: 10 mg in 1 mL ampoule	Analgesics	Opioid analgesics	0.61408	IHT - Morphine injection (5mL) /5	N02AA01
2794	Parenteral Ondansetron	Injection: 2 mg per mL in 2 mL ampoule	Antiemetics	Serotonin antagonists	0.235036	MSH	A04AA01
2795	Oral Finasteride	Solid: 5 mg tablet	Urologicals	5 alpha-reducatase inhibitors	0.129456	FK 2025 Euro price	G04CB01
2796	Oral Tamsulosin	Solid: 0.4 mg capsule	Urologicals	Alpha adrenergic receptor blockers	0.0333721	MSH	G04CA02
2797	Oral Tadalafil	Solid: 5 mg tablet	Urologicals	Phosphodiesterase-5 enzyme inhibitors	1.33232	FK 2025 Euro price per tablet	G04BE08
2798	Oral Ibuprofen	Solid: 200 mg; 400 mg; 600 mg	Analgesics	NSAIDs	0.01111	IHT - Ibuprofen, 400 mg tab	M01AE01 C01EB16
2799	Parenteral Morphine	Injection: 10 mg in 1 mL ampoule	Analgesics	Opioid analgesics	0.61408	IHT - Morphine injection (5mL) /5	N02AA01
2800	Parenteral Ondansetron	Injection: 2 mg per mL in 2 mL ampoule	Antiemetics	Serotonin antagonists	0.235036	MSH	A04AA01
2801	Parenteral Lorazepam	Injection: 2 mg per mL in 1 mL ampoule	Benzodiazepines	Benzodiazepines	0.00961946	MSH	N05BA06
2802	Oral Ibuprofen	Solid: 200 mg; 400 mg; 600 mg	Analgesics	NSAIDs	0.01111	IHT - Ibuprofen, 400 mg tab	M01AE01 C01EB16
2803	Topical Lidocaine	Cream: 4%	Anaesthetics	Amide anesthetics	0.089378	MSH - 2% lidocaine gel, 1g /day	N01BB02 C01BB01
2804	Oral Ibuprofen	Solid: 200 mg; 400 mg; 600 mg	Analgesics	NSAIDs	0.01111	IHT - Ibuprofen, 400 mg tab	M01AE01 C01EB16
2805	Oral Prednisone	Solid: 20 mg tablet	Corticosteroids	Corticosteroids	0.037118	MSH	H02AB07
2806	Topical Lidocaine	Cream: 4%	Anaesthetics	Amide anesthetics	0.089378	MSH - 2% lidocaine gel, 1g /day	N01BB02 C01BB01
2807	Oral Ibuprofen	Solid: 200 mg; 400 mg; 600 mg	Analgesics	NSAIDs	0.01111	IHT - Ibuprofen, 400 mg tab	M01AE01 C01EB16
2808	Oral Prednisone	Solid: 20 mg tablet	Corticosteroids	Corticosteroids	0.037118	MSH	H02AB07
2809	Topical Lidocaine	Cream: 4%	Anaesthetics	Amide anesthetics	0.089378	MSH - 2% lidocaine gel, 1g /day	N01BB02 C01BB01
2810	Oral Ivermectin	Solid: 3 mg tablet	Anti-infectives	Antiparasitics	0.05151	IHT - Ivermectin, 3 mg	P02CF01
2811	Oral Doxycycline	Solid: 100 mg (as hyclate)	Anti-infectives	Antibiotics	0.0101	IHT - Doxycycline, capsule or tablet, 100 mg (hydrochloride)	J01AA02
2812	Oral Ivermectin	Solid: 3 mg tablet	Anti-infectives	Antiparasitics	0.05151	IHT - Ivermectin, 3 mg	P02CF01
2813	Parenteral Bupivacaine	Locoregional injections > Spinal anaesthesia: 0.5% in 4 mL ampoule (hydrochloride) + 7.5% glucose solution OR Parenteral > General injections > unspecified: 0.25% in vial (hydrochloride) ; 0.5% in vial (hydrochloride)	Anaesthetics	Amide anesthetics	0.20402	IHT	N01BB01
2814	Parenteral Ephedrine	Locoregional injections > Spinal anaesthesia: 30 mg per mL in 1 mL ampoule (ephedrine hydrochloride)	Procedure-related anaesthetic drugs	Sympathicomimetics	0.723457	MSH	C01CA26
2815	Parenteral Lidocaine	Locoregional injections > Spinal anaesthesia: 5% in 2 mL ampoule (hydrochloride) + 7.5% glucose solution OR Locoregional injections > Other: 1% in vial (hydrochloride) ; 2% in vial (hydrochloride) OR Topical > unspecified: 2 to 4% (hydrochloride)	Anaesthetics	Amide anesthetics	0.021306	MSH - 2% vial	N01BB02
2816	Parenteral Lidocaine + epinephrine	Locoregional injections > Other: 1% (lidocaine hydrochloride OR lidocaine sulfate) + 1:200 000 epinephrine in vial OR 2% (lidocaine hydrochloride OR lidocaine sulfate) + 1:200 000 epinephrine in vial OR Local > Dental > Cartridge: 2% (lidocaine hydrochloride) + 1:80 000 epinephrine	Anaesthetics	Amide anesthetics + Sympathicomimetics	0.071422	MSH - Lidocaine/Epinephrine 1%/1:100000 vial	N01BB02
2817	Oral Paracetamol	500 mg	Analgesics	Amide anesthetics	1.474	MSH	N02BE01
2818	Parenteral Carboplatin	50 mg per 5 mL; 150 mg per 15 mL; 450 mg per 45 mL; 600 mg per 60 mL	Chemotherapy	Other chemotherapy	21.4471	MSH - 150mg vial for injection, median buyer price/vial	L01XA02
2819	Parenteral Cisplatin	50 mg per 50 mL; 100 mg per 100 mL; 10 mg per 10 mL; 20 mg per 20 mL	Chemotherapy	Other chemotherapy	9.72304	MSH - 50mg/50ml dose, daily dose assumption, corr with 6.70 cisplatin 50mg tab in IHT	L01XA01
2820	Parenteral Cefazolin	2g	Anti-infectives	Antibiotics	1.29122	MSH - 2 1g vials	J01DB04
2821	Parenteral Metronidazole	500mg (5mg/ml)	Anti-infectives	Antibiotics	0.6464	IHT - Metronidazole	A01AB17
2822	Parenteral Cefazolin	2g	Anti-infectives	Antibiotics	1.29122	MSH - 2 1g vials	J01DB04
2823	Parenteral Metronidazole	500mg (5mg/ml)	Anti-infectives	Antibiotics	0.6464	IHT - Metronidazole	A01AB17
2824	Parenteral Nutrition solution	Olimel N4 2000ml	Macronutrients	Nutrition solution	204.605	FK 2025 Euro price	B05BA10
2825	Oral Levofloxacin	750mg	Anti-infectives	Antibiotics	0.349852	MSH	J01MA12
2826	Oral Amoxicillin + clavulanic acid	Solid: 875 mg (as trihydrate) + 125 mg (as potassium salt)	Anti-infectives	Antibiotics	0.23919	MSH	J01CR02
2827	Oral Amoxicillin + clavulanic acid	Solid: 875 mg (as trihydrate) + 125 mg (as potassium salt)	Anti-infectives	Antibiotics	0.23919	MSH	J01CR02
2828	Parenteral Filgrastim	Injection: 120 µg per 0.2 mL in prefilled syringe; 300 µg per 0.5 mL in prefilled syringe; 480 µg per 0.8 mL in prefilled syringe; 300 µg per mL in 1 mL vial; 480 µg per 1.6 mL in 1.6 mL vial	Colony stimulating factors	Colony stimulating factors	86.095	MSH	L03AA02
2829	Buccal Sodium fluoride		Dental applications	Sodium fluoride	0.2	Assumed for NaF 0.05 daily use, 20ml/use, 10 USD/liter	A12CD01
2830	Oral Paracetamol	Solid: 100 to 500 mg	Analgesics	Amide anesthetics	0.034438	MSH	N02BE01
2831	Oral Ibuprofen	Solid: 200 mg; 400 mg; 600 mg	Analgesics	NSAIDs	0.01111	IHT - Ibuprofen, 400 mg tab	M01AE01 C01EB16
2832	Oral Amoxicillin	Solid: 500 mg (as trihydrate)	Anti-infectives	Antibiotics	0.0340381	MSH	J01CA04
2833	Oral Phenoxymethylpenicillin	Solid: 250 mg (as potassium salt) tablet	Anti-infectives	Antibiotics	0.023584	MSH	J01CE02
2834	Parenteral Lidocaine + epinephrine	Dental > Cartridge: 2% (lidocaine hydrochloride) + 1:80 000 epinephrine	Anaesthetics	Amide anesthetics + Sympathicomimetics	0.309272	MSH - Lidocaine/Epinephrine dental 2%/1:80000 vial	N01BB52
2835	Parenteral Bupivacaine	General injections > unspecified: 0.25% in vial (hydrochloride) OR 0.5% in vial (hydrochloride)	Anaesthetics	Amide anesthetics	1.0201	IHT	N01BB01
2836	Parenteral Lidocaine	Locoregional injections > Other: 1% in vial (hydrochloride) ; 2% in vial (hydrochloride)	Anaesthetics	Amide anesthetics	0.021306	MSH - 2% vial	N01BB02
2837	Parenteral Lidocaine + epinephrine	Dental > Cartridge: 2% (lidocaine hydrochloride) + 1:80 000 epinephrine	Anaesthetics	Amide anesthetics + Sympathicomimetics	0.309272	MSH - Lidocaine/Epinephrine dental 2%/1:80000 vial	N01BB52
2838	Parenteral Bupivacaine	General injections > unspecified: 0.25% in vial (hydrochloride) OR 0.5% in vial (hydrochloride)	Anaesthetics	Amide anesthetics	1.0201	IHT	N01BB01
2839	Parenteral Lidocaine	Locoregional injections > Other: 1% in vial (hydrochloride) ; 2% in vial (hydrochloride)	Anaesthetics	Amide anesthetics	0.021306	MSH - 2% vial	N01BB02
2840	Buccal Silver diamine fluoride (SDF) solution	38% solution	Dental applications	Silver diamine fluoride (SDF) solution	17.76	Tan SHX, Wang Y, Lai CWM, Gao X, Wee HL, Lai BWP, Hong CHL, Hu S. Cost-Effectiveness of Silver Diamine Fluoride Depends on Caries Activity: A Decision Analytic Model. Caries Res. 2025 Feb 4:1-10. doi: 10.1159/000544001. Epub ahead of print. PMID: 39904324.	0
2841	Parenteral Lidocaine + epinephrine	Dental > Cartridge: 2% (lidocaine hydrochloride) + 1:80 000 epinephrine	Anaesthetics	Amide anesthetics + Sympathicomimetics	0.309272	MSH - Lidocaine/Epinephrine dental 2%/1:80000 vial	N01BB52
2842	Parenteral Bupivacaine	General injections > unspecified: 0.25% in vial (hydrochloride) OR 0.5% in vial (hydrochloride)	Anaesthetics	Amide anesthetics	1.0201	IHT	N01BB01
2843	Parenteral Lidocaine	Locoregional injections > Other: 1% in vial (hydrochloride) ; 2% in vial (hydrochloride)	Anaesthetics	Amide anesthetics	0.021306	MSH - 2% vial	N01BB02
2844	Parenteral Lidocaine + epinephrine	Dental > Cartridge: 2% (lidocaine hydrochloride) + 1:80 000 epinephrine	Anaesthetics	Amide anesthetics + Sympathicomimetics	0.309272	MSH - Lidocaine/Epinephrine dental 2%/1:80000 vial	N01BB52
2845	Parenteral Bupivacaine	General injections > unspecified: 0.25% in vial (hydrochloride) OR 0.5% in vial (hydrochloride)	Anaesthetics	Amide anesthetics	1.0201	IHT	N01BB01
2846	Parenteral Lidocaine	Locoregional injections > Other: 1% in vial (hydrochloride) ; 2% in vial (hydrochloride)	Anaesthetics	Amide anesthetics	0.021306	MSH - 2% vial	N01BB02
2847	Topical Fluoride	Mouthwash	Micronutrients	Minerals	0.2	Assumed for NaF 0.05 daily use, 20ml/use, 10 USD/liter	A01AA01 A01AA04
2848	Topical Fluoride	Mouthwash	Micronutrients	Minerals	0.2	Assumed for NaF 0.05 daily use, 20ml/use, 10 USD/liter	A01AA01 A01AA04
2849	Oral Paracetamol	Solid: 100 to 500 mg	Analgesics	Amide anesthetics	0.034438	MSH	N02BE01
2850	Oral Ibuprofen	Solid: 200 mg; 400 mg; 600 mg	Analgesics	NSAIDs	0.01111	IHT - Ibuprofen, 400 mg tab	M01AE01 C01EB16
2851	Parenteral Bupivacaine	Locoregional injections > Spinal anaesthesia: 0.5% in 4 mL ampoule (hydrochloride) + 7.5% glucose solution OR Parenteral > General injections > unspecified: 0.25% in vial (hydrochloride) ; 0.5% in vial (hydrochloride)	Anaesthetics	Amide anesthetics	0.20402	IHT	N01BB01
2852	Topical Lidocaine + epinephrine	Locoregional injections > Other: 1% (lidocaine hydrochloride OR lidocaine sulfate) + 1:200 000 epinephrine in vial OR 2% (lidocaine hydrochloride OR lidocaine sulfate) + 1:200 000 epinephrine in vial OR Local > Dental > Cartridge: 2% (lidocaine hydrochloride) + 1:80 000 epinephrine	Anaesthetics	Amide anesthetics + Sympathicomimetics	0.071422	MSH - Lidocaine/Epinephrine 1%/1:100000 vial	N01BB52
2853	Inhalation Isoflurane		Anaesthetics	Anaesthetic gases	0.194683	MSH	N01AB06
2854	Inhalation Nitrous oxide		Anaesthetics	Anaesthetic gases	0.023	10 L consumption, based on a 60kg adult, 90 minute average operation. 0.0023 per L. Bengtson JP, Bengtsson A, Stenqvist O. Predictable nitrous oxide uptake enables simple oxygen uptake monitoring during low flow anaesthesia. Anaesthesia. 1994 Jan;49(1):29-31. doi: 10.1111/j.1365-2044.1994.tb03308.x. PMID: 8311207.	N01AX13
2855	Inhalation Oxygen		Inhaled medications	Oxygen	40.862	MSH - 5.2941 per m3 = 1000L, avg daily consumption assumed to be 4 L/min	V03AN01
2856	Inhalation Halothane		Anaesthetics	Anaesthetic gases	0.194683	MSH	N01AB01
2857	Parenteral Piperacillin + tazobactam	Injection: 4 g (as sodium salt) + 500 mg (as sodium salt) powder	Anti-infectives	Antibiotics	4.72591	MSH	J01CR05
2858	Parenteral Hydrocortisone	Injection: 100 mg in 2 ml vial	Corticosteroids	Corticosteroids	0.744398	MSH	H02AB09 D07AA02 A07EA02 S01BA02
2859	Parenteral Hydrocortisone	Injection: 100 mg vial	Corticosteroids	Corticosteroids	0.744398	MSH	H02AB09 D07AA02 A07EA02 S01BA02
2860	Parenteral Glucose	Injection: 50% hypertonic	Macronutrients	Glucose	2.1775	MSH - recalculated for 500ml bag (Peru, S Africa)	B05CX01
2861	Oral Ketoconazole	Solid: 200 mg tablet	Anti-infectives	Antifungals	0.0688161	MSH	J02AB02
2862	Oral Hydrocortisone	Solid: 5 mg; 10 mg; 20 mg	Corticosteroids	Corticosteroids	0.120465	MSH	H02AB09 D07AA02 A07EA02 S01BA02
2863	Oral Fludrocortisone	Solid: 100 µg (acetate)	Corticosteroids	Corticosteroids	0.075516	FK 2025 Euro price per DDD 0.1 mg	H02AA02
2864	Oral Rivaroxaban	10 mg	Anticoagulants	Factor Xa inhibitors	1.66429	International online retail pharmacy, rough median from multiple https://dir.indiamart.com/impcat/xarelto.html	B01AF01
2865	Subcutaneous Enoxaparin	40mg	Anticoagulants	Low molecular weight heparinoids	3.15838	MSH	B01AB05
2866	Oral Apixaban	5 mg	Anticoagulants	Factor Xa inhibitors	2.4273	FK 2025 Euro price	B01AF02
2867	Subcutaneous Enoxaparin	mutiple syringe sizes	Anticoagulants	Low molecular weight heparinoids	3.15838	MSH	B01AB05
2868	Parenteral Heparin	1000 units per mL in 5 mL ampoule	Anticoagulants	Heparin	0.25058	MSH	B01AB01
2869	Parenteral Heparin	1000 units per mL in 5 mL ampoule	Anticoagulants	Heparin	0.25058	MSH	B01AB01
2870	Oral Orlistat	Solid: 120 mg	Anti-obesity preparations	Lipase inhibitors	2.62148	FK 2025 Euro price	A08AB01
2871	Subcutaneous Liraglutide	Injection: 18 mg/3 mL	Hypoglycaemics	GLP-1 analogs	7.56333	FK 2025 Euro price per pen, divided by 6 for maintenance dose of 3mg/day	A10BJ02
2872	Subcutaneous Semaglutide	Injection: 1 mg/0.5ml	Hypoglycaemics	GLP-1 analogs	4.33972	FK 2025 Euro price per pen, one pre-filled pen which contains 4 doses, UHCC dosing in per day, but real world administration is per week. Divide 91,80 by four doses. 90 day treatment course equals 13 weeks, so 4.25 pens. Multiply pen price by 4.25, divide by 90.	A10BJ06
2873	Oral Naltrexone	Solid: 8/90 mg tablet	Drugs used in substance dependence	Opioid recepter antagonists	2.2439	FK - 50mg tablet, 2025 euro price (IHT states 6.67/tablet)	N07BB04
2874	Oral Bupropion	Solid: 8/90 mg tablet	Antidepressants	Noradrenaline dopamine recepter antagonists	4.15338	FK 2025 Euro price	N06AX12
2875	Oral Amitriptyline	Oral > Solid: 25 mg ; 10 mg	Antidepressants	Tricyclic antidepressants	0.007272	IHT - Amitriptyline(25 mg tab)	N06AA09
2876	Oral Ibuprofen	Oral > Solid: 200 mg ; 400 mg ; 600 mg	Analgesics	NSAIDs	0.01111	IHT - Ibuprofen, 400 mg tab	M01AE01
2877	Oral Paracetamol	Solid: 100 to 500 mg	Analgesics	Amide anesthetics	0.034438	MSH	N02BE01
2878	Oral Naproxen	500 mg	Analgesics	NSAIDs	0.132258	MSH	M01AE02
2879	Oral Diclofenac	Oral > Solid: 25- 50 mg	Analgesics	NSAIDs	0.0918347	MSH	M01AB05
2880	Oral Meloxicam	7.5-15 mg	Analgesics	NSAIDs	0.0300423	MSH	M01AC06
2881	Oral Senna	Oral > Liquid: 3.1 to 3.7 g per 5 mL oral liquid (EMLc)	Constipation medications	Laxatives	0.011312	IHT - Senna, 7.5 mg tab	A06AB06
2882	Oral Lactulose	Oral > Solid: 10mg	Constipation medications	Laxatives	0.0161311	MSH	A06AD11
2883	Oral Bisacodyl	5mg	Constipation medications	Laxatives	0.017167	MSH	A06AB06
2884	Oral Sorbitol	30-150 mL (70% solution)	Constipation medications	Laxatives	0.15	CJN Estimate based on low chemical cost of sorbitol chemical compound, and small DDD 30-60 on avg	A06AD18
2885	Oral Polyethylene glycol	240 mL (8 oz) of powder for solution	Constipation medications	Laxatives	0.48546	FK 2025 Euro price, Synonym for macrogol	A06AD15
2886	Oral Loperamide	Oral > Solid: 2 mg	Antidiarrheals	Antipropulsives	0.068876	MSH	A07DA03
2887	Oral Chlorpheniramine	Oral > Solid: 100 mg (hydrochloride); 10 mg (hydrochloride); 25 mg (hydrochloride); 50 mg (hydrochloride)	Antihistamines	Antihistamines	0.1273	MSH - 4mg tab-cap *25	R06AB04
2888	Oral Diphenhydramine	Oral > Solid: 100 mg (hydrochloride); 10 mg (hydrochloride); 25 mg (hydrochloride); 50 mg (hydrochloride)	Antihistamines	Antihistamines	0.01943	MSH - 50mg tab cap median buyer price	R06AA02
2889	Oral Cyclizine	50 mg	Antihistamines	Antihistamines	0.188236	Treatments for hyperemesis gravidarum and nausea and vomiting in pregnancy: a systematic review and economic assessment. Show details Health Technology Assessment, No. 20.74. O’Donnell A, McParlin C, Robson SC, et al. Southampton (UK): NIHR Journals Library; 2016 Oct	R06AE03
2890	Oral Dimenhydrinate	50-100 mg	Antihistamines	Antihistamines	0.116173	MSH	R06AA11
2891	Topical Petroleum jelly	a jar of 50 ml; 100ml; 250 ml	Emollients and protectives	Lubricants	0.018224	MSH - 1g/day	D02A (Emollients and protectives)
2892	Topical Metronidazole	Oral > Liquid: 200 mg per 5 mL (as benzoate)	Anti-infectives	Antibiotics	0.0321422	MSH	A01AB17
2893	Oral Omeprazole	Oral > Solid: 10 mg; 20 mg; 40 mg	Drugs for acid related disorders	Proton pump inhibitors	0.01818	IHT - Omeprazole 20 mg	A02BC01
2894	Oral Morphine	Oral > Solid: 10 mg	Analgesics	Opioid analgesics	0.8181	IHT - Morphine slow release tablet (10mg)	N02AA01
2895	Subcutaneous Morphine	5-20 mg	Analgesics	Opioid analgesics	0.61408	IHT - Morphine injection (5mL) /5	N02AA01
2896	Parenteral Morphine	10 mg in 1 mL ampoule	Analgesics	Opioid analgesics	0.61408	IHT - Morphine injection (5mL) /5	N02AA01
2897	Parenteral Naloxone	Parenteral > General injections > unspecified: 400 µg per 1 mL in ampoule (naloxone hydrochloride)	Drugs used in substance dependence	Opioid recepter antagonists	0.924874	MSH	V03AB15
2898	Oral Metoclopramide	Oral > Solid: 10 mg (hydrochloride)	Antiemetics	Benzamide antiemetics	0.006363	IHT - Metoclopramide (10mg tablet)	A03FA01
2899	Oral Cyclizine	50 mg	Antihistamines	Antihistamines	0.188236	Treatments for hyperemesis gravidarum and nausea and vomiting in pregnancy: a systematic review and economic assessment. Show details Health Technology Assessment, No. 20.74. O’Donnell A, McParlin C, Robson SC, et al. Southampton (UK): NIHR Journals Library; 2016 Oct	R06AE03
2900	Oral Dimenhydrinate	50-100 mg	Antiemetics	Antihistamines	0.116173	MSH	R06AA11
2901	Oral Ondansetron	Oral > Solid: 4 mg (ondansetron base) ; 8 mg (ondansetron base)	Antiemetics	Serotonin antagonists	0.536411	IHT - Ondansetron (4mg tablets)	A04AA01
2902	Oral Chlorpheniramine	Oral > Solid: 100 mg (hydrochloride); 10 mg (hydrochloride); 25 mg (hydrochloride); 50 mg (hydrochloride)	Antihistamines	Antihistamines	0.1273	MSH - 4mg tab-cap *25	R06AB04
2903	Oral Diphenhydramine	Oral > Solid: 100 mg (hydrochloride); 10 mg (hydrochloride); 25 mg (hydrochloride); 50 mg (hydrochloride)	Antihistamines	Antihistamines	0.01943	MSH - 50mg tab cap median buyer price	R06AA02
2904	Oral Haloperidol	Oral > Solid: 0.5 mg ; 2 mg ; 5 mg	Anesthaetics	Classic antipsychotics	0.0101	IHT- Haloperidol, 5 mg tab	N05AD01
2905	Subcutaneous Cyclizine	Parenteral > General injections > unspecified: 50 mg per mL (EMLc)	Antihistamines	Antihistamines	1.15428	Treatments for hyperemesis gravidarum and nausea and vomiting in pregnancy: a systematic review and economic assessment. Show details Health Technology Assessment, No. 20.74. O’Donnell A, McParlin C, Robson SC, et al. Southampton (UK): NIHR Journals Library; 2016 Oct.	R06AE03
2906	Subcutaneous Dimenhydrinate	50mg/mL	Antihistamines	Antihistamines	0.270814	MSH	R06AA11
2907	Subcutaneous Ondansetron	Parenteral > General injections > IV: 2 mg per mL in 2 mL ampoule (ondansetron base, as hydrochloride)	Antiemetics	Serotonin antagonists	0.235036	MSH	A04AA01
2908	Subcutaneous Chlorpheniramine	100 mg/mL	Antihistamines	Antihistamines	0.286358	MSH - maleate, 10 mg/ml ampoules	R06AB02
2909	Subcutaneous Diphenhydramine	50mg/mL	Antihistamines	Antihistamines	0.01943	MSH - 50mg tab cap median buyer price	R06AA02
2910	Subcutaneous Haloperidol	Parenteral > General injections > unspecified: 5 mg per mL in 1-mL ampoule	Anesthaetics	Classic antipsychotics	0.547421	MSH	N05AD01
2911	Parenteral Cyclizine	Parenteral > General injections > unspecified: 50 mg per mL (EMLc)	Antihistamines	Antihistamines	1.15428	Treatments for hyperemesis gravidarum and nausea and vomiting in pregnancy: a systematic review and economic assessment. Show details Health Technology Assessment, No. 20.74. O’Donnell A, McParlin C, Robson SC, et al. Southampton (UK): NIHR Journals Library; 2016 Oct.	R06AE03
2912	Parenteral Dimenhydrinate	50mg/mL	Antiemetics	Antihistamines	0.270814	MSH	R06AA11
2913	Parenteral Ondansetron	Parenteral > General injections > IV: 2 mg per mL in 2 mL ampoule (ondansetron base, as hydrochloride)	Antiemetics	Serotonin antagonists	0.235036	MSH	A04AA01
2914	Parenteral Metoclopramide	Parenteral > General injections > unspecified: 5 mg per mL in 2 mL ampoule (hydrochloride)	Antiemetics	Benzamide antiemetics	0.0277726	MSH	A03FA01
2915	Parenteral Chlorpheniramine	100 mg/mL	Antihistamines	Antihistamines	0.286358	MSH - maleate, 10 mg/ml ampoules	R06AB02
2916	Parenteral Diphenhydramine	50mg/mL	Antihistamines	Antihistamines	0.01943	MSH - 50mg tab cap median buyer price	R06AA02
2917	Parenteral Haloperidol	Parenteral > General injections > unspecified: 5 mg per mL in 1-mL ampoule	Anesthaetics	Classic antipsychotics	0.547421	MSH	N05AD01
2918	Subcutaneous Chlorpheniramine	100 mg/mL	Antihistamines	Antihistamines	0.286358	MSH - maleate, 10 mg/ml ampoules	R06AB02
2919	Subcutaneous Cyclizine	Parenteral > General injections > unspecified: 50 mg per mL (EMLc)	Antihistamines	Antihistamines	1.15428	Treatments for hyperemesis gravidarum and nausea and vomiting in pregnancy: a systematic review and economic assessment. Show details Health Technology Assessment, No. 20.74. O’Donnell A, McParlin C, Robson SC, et al. Southampton (UK): NIHR Journals Library; 2016 Oct.	R06AE03
2920	Subcutaneous Dimenhydrinate	50mg/mL	Antihistamines	Antihistamines	0.270814	MSH	R06AA11
2921	Subcutaneous Diphenhydramine	50mg/mL	Drugs for anaphylaxis	Antihistamines	0.01943	MSH - 50mg tab cap median buyer price	R06AA02
2922	Parenteral Chlorpheniramine	100 mg/mL	Antihistamines	Antihistamines	0.286358	MSH - maleate, 10 mg/ml ampoules	R06AB02
2923	Parenteral Diphenhydramine	50mg/mL	Drugs for anaphylaxis	Antihistamines	0.01943	MSH - 50mg tab cap median buyer price	R06AA02
2924	Parenteral Cyclizine	Parenteral > General injections > unspecified: 50 mg per mL (EMLc)	Antihistamines	Antihistamines	1.15428	Treatments for hyperemesis gravidarum and nausea and vomiting in pregnancy: a systematic review and economic assessment. Show details Health Technology Assessment, No. 20.74. O’Donnell A, McParlin C, Robson SC, et al. Southampton (UK): NIHR Journals Library; 2016 Oct.	R06AE03
2925	Parenteral Dimenhydrinate	50mg/mL	Antihistamines	Antihistamines	0.270814	MSH	R06AA11
2926	Oral Furosemide	Oral > Solid: 40 mg ; 10 mg (EMLc) ; 20 mg (EMLc)	Diuretics	Diuretics	0.008308	MSH	C03CA01
2927	Parenteral Furosemide	Parenteral > General injections > IV: 10 mg per mL in 2 mL ampoule; 10 mg per mL in 5 mL ampoule	Diuretics	Diuretics	0.1111	IHT - Furosemide inj 10mg/ml 2ml amp	C03CA01
2928	Oral Dexamethasone	Oral > Solid: 2 mg (EMLc) ; 4 mg (EML)	Corticosteroids	Corticosteroids	0.0119873	MSH	H02AB02 C05AA09 L01AA01
2929	Parenteral Dexamethasone	Parenteral > General injections > unspecified: 4 mg per mL in 1 mL ampoule (as disodium phosophate salt)	Corticosteroids	Corticosteroids	0.1515	IHT - Dexamethasone, 4 mg, 1 ampoule	H02AB02 C05AA09 L01AA01
2930	Oral Fluconazole	Oral > Solid: 50 mg capsule	Anti-infectives	Antifungals	0.390298	MSH	J02AC01
2931	Oral Hyoscine butylbromide	10 to 20 mg	Antimuscarinics	Antimuscarinics	0.0859831	MSH	A03BB01
2932	Parenteral Hyoscine butylbromide	Parenteral > General injections > unspecified: 20 mg per mL injection	Antimuscarinics	Antimuscarinics	0.471649	MSH	A03BB01
2933	Oral Sertraline	Oral > Solid: 20 mg (as hydrochloride)	Antidepressants	SSRIs	0.031356	MSH price assumed similar to 50mg	N06AB06
2934	Oral Fluoxetine	Oral > Solid: 20 mg	Antidepressants	SSRIs	0.0202	IHT - Fluoxetine, 20 mg tab	N06AB03
2935	Oral Citalopram	20 mg	Antidepressants	SSRIs	0.050786	MSH	N06AB04
2936	Oral Amitriptyline	Oral > Solid: 25 mg ; 10 mg ; 75 mg (EML)	Antidepressants	Tricyclic antidepressants	0.007272	IHT - Amitriptyline(25 mg tab)	N06AA09
2937	Oral Haloperidol	Oral > Solid: 0.5 mg ; 2 mg ; 5 mg	Anesthaetics	Classic antipsychotics	0.0101	IHT- Haloperidol, 5 mg tab	N05AD01
2938	Parenteral Haloperidol	Parenteral > General injections > unspecified: 5 mg per mL in 1-mL ampoule	Anesthaetics	Classic antipsychotics	0.547421	MSH	N05AD01
2939	Oral Diazepam	Oral > Solid: 5 mg ; 10 mg	Benzodiazepines	Benzodiazepines	0.008686	IHT - Diazepam, 5 mg	N05BA01
2940	Subcutaneous Diazepam	5 mg per mL injection	Benzodiazepines	Benzodiazepines	0.1313	IHT - 5 mg/ml in 2 ml ampoule, price similar for subcut injection	N05BA01
2941	Parenteral Diazepam	Parenteral > General injections > unspecified: 5 mg per mL	Benzodiazepines	Benzodiazepines	0.1313	IHT - 5 mg/ml in 2 ml ampoule	N05BA01
2942	Subcutaneous Hyoscine butylbromide	General injections > unspecified: 20 mg per mL injection	Antimuscarinics	Antimuscarinics	0.471649	MSH	A03BB01
2943	Parenteral Diazepam	Parenteral > General injections > unspecified: 5 mg per mL	Benzodiazepines	Benzodiazepines	0.1313	IHT - 5 mg/ml in 2 ml ampoule	N05BA01
2944	Inhalational Oxygen	Respiratory > Inhalation:	Inhaled medications	Oxygen	40.862	MSH - 5.2941 per m3 = 1000L, avg daily consumption assumed to be 4 L/min	V03AN01
2945	Parenteral Bupivacaine	Locoregional injections > Spinal anaesthesia: 0.5% in 4 mL ampoule (hydrochloride) + 7.5% glucose solution OR Parenteral > General injections > unspecified: 0.25% in vial (hydrochloride) ; 0.5% in vial (hydrochloride)	Anaesthetics	Amide anesthetics	0.20402	IHT	N01BB01
2946	Parenteral Ephedrine	Locoregional injections > Spinal anaesthesia: 30 mg per mL in 1 mL ampoule (ephedrine hydrochloride)	Procedure-related anaesthetic drugs	Sympathicomimetics	0.723457	MSH	C01CA26
2947	Parenteral Lidocaine	Locoregional injections > Spinal anaesthesia: 5% in 2 mL ampoule (hydrochloride) + 7.5% glucose solution OR Locoregional injections > Other: 1% in vial (hydrochloride) ; 2% in vial (hydrochloride) OR Topical > unspecified: 2 to 4% (hydrochloride)	Anaesthetics	Amide anesthetics	0.021306	MSH - 2% vial	N01BB02
2948	Topical Lidocaine + epinephrine	Locoregional injections > Other: 1% (lidocaine hydrochloride OR lidocaine sulfate) + 1:200 000 epinephrine in vial OR 2% (lidocaine hydrochloride OR lidocaine sulfate) + 1:200 000 epinephrine in vial OR Local > Dental > Cartridge: 2% (lidocaine hydrochloride) + 1:80 000 epinephrine	Anaesthetics	Amide anesthetics + Sympathicomimetics	0.071422	MSH - Lidocaine/Epinephrine 1%/1:100000 vial	N01BB52
2949	Parenteral Bupivacaine	Locoregional injections > Spinal anaesthesia: 0.5% in 4 mL ampoule (hydrochloride) + 7.5% glucose solution OR Parenteral > General injections > unspecified: 0.25% in vial (hydrochloride) ; 0.5% in vial (hydrochloride)	Anaesthetics	Amide anesthetics	0.20402	IHT	N01BB01
2950	Parenteral Ephedrine	Locoregional injections > Spinal anaesthesia: 30 mg per mL in 1 mL ampoule (ephedrine hydrochloride)	Procedure-related anaesthetic drugs	Sympathicomimetics	0.723457	MSH	C01CA26
2951	Parenteral Lidocaine	Locoregional injections > Spinal anaesthesia: 5% in 2 mL ampoule (hydrochloride) + 7.5% glucose solution OR Locoregional injections > Other: 1% in vial (hydrochloride) ; 2% in vial (hydrochloride) OR Topical > unspecified: 2 to 4% (hydrochloride)	Anaesthetics	Amide anesthetics	0.021306	MSH - 2% vial	N01BB02
2952	Topical Lidocaine + epinephrine	Locoregional injections > Other: 1% (lidocaine hydrochloride OR lidocaine sulfate) + 1:200 000 epinephrine in vial OR 2% (lidocaine hydrochloride OR lidocaine sulfate) + 1:200 000 epinephrine in vial OR Local > Dental > Cartridge: 2% (lidocaine hydrochloride) + 1:80 000 epinephrine	Anaesthetics	Amide anesthetics + Sympathicomimetics	0.071422	MSH - Lidocaine/Epinephrine 1%/1:100000 vial	N01BB52
2953	Parenteral Zoledronic acid	IV: 4 mg per 5 mL in 5 mL vial ;	Bone medications	Bisphosphanates	17.3521	MSH	M05BA08
2954	Parenteral Naloxone	Injection: 400 µg per 1 mL in ampoule	Drugs used in substance dependence	Opioid recepter antagonists	2.29587	MSH	V03AB15
2955	Oral Pyridoxine	1g IV or 1g of pyridoxine per gram of isoniazid ingested	Micronutrients	Vitamins	1.73798	MSH - 50mg/ml ampoule per ml *10	A11HA02
2956	Oral Paracetamol	Solid: 500 mg	Analgesics	Amide anesthetics	0.00754757	MSH	N02BE01
2957	Oral Dexamethasone	Solid: 2 mg; 4 mg tablet	Corticosteroids	Corticosteroids	0.25025	MSH	H02AB02 C05AA09 L01AA01
2958	Oral Oral rehydration salts	Powder for dilution in 200 mL, 500 mL, 1 L	Antidiarrheals	Oral rehydration salts	0.459174	MSH	A07CA
2959	Oral Diazepam	Solid: 5 mg; 10 mg	Benzodiazepines	Benzodiazepines	0.008686	IHT - Diazepam, 5 mg	N05BA01
2960	Inhalation Oxygen	Gas: 100%	Inhaled medications	Oxygen	40.862	MSH - 5.2941 per m3 = 1000L, avg daily consumption assumed to be 4 L/min	V03AN01
2961	Parenteral Morphine	Injection: 10 mg in 1 mL ampoule	Analgesics	Opioid analgesics	0.61408	IHT - Morphine injection (5mL) /5	N02AA01
2962	Oral Activated charcoal	Powder 50 grams/250ml	Antidotes and reversal medications	Activated charcoal	0.018626	MSH	A07BA01
2963	Inhalation Oxygen	Gas: 100%	Inhaled medications	Oxygen	40.862	MSH - 5.2941 per m3 = 1000L, avg daily consumption assumed to be 4 L/min	V03AN01
2964	Parenteral Naloxone	Injection: 400 µg per 1 mL in ampoule	Drugs used in substance dependence	Opioid recepter antagonists	2.29587	MSH	V03AB15
2965	Oral Pyridoxine	1g IV or 1g of pyridoxine per gram of isoniazid ingested	Micronutrients	Vitamins	1.73798	MSH - 50mg/ml ampoule per ml *10	A11HA02
2966	Oral Paracetamol	Solid: 500 mg	Analgesics	Amide anesthetics	0.00754757	MSH	N02BE01
2967	Oral Dexamethasone	Solid: 2 mg; 4 mg tablet	Corticosteroids	Corticosteroids	0.25025	MSH	H02AB02 C05AA09 L01AA01
2968	Oral Oral rehydration salts	Powder for dilution in 200 mL, 500 mL, 1 L	Antidiarrheals	Oral rehydration salts	0.459174	MSH	A07CA
2969	Oral Potassium chloride	Oral > Liquid: powder for solution	Micronutrients	Minerals	0.0469	MSH - 600mg tablet	A12BA01 B05XA01
2970	Oral Diazepam	Solid: 5 mg; 10 mg	Benzodiazepines	Benzodiazepines	0.008686	IHT - Diazepam, 5 mg	N05BA01
2971	Parenteral Morphine	Injection: 10 mg in 1 mL ampoule	Analgesics	Opioid analgesics	0.61408	IHT - Morphine injection (5mL) /5	N02AA01
2972	Parenteral Compound sodium lactate solution	1000ml	Intravenous fluids	Sodium lactate solutions	1.34	MSH - per ml * 1000	B05XA15 (potassium lactate)
2973	Parenteral Glucose	Injection: 50% hypertonic	Macronutrients	Glucose	2.1775	MSH - recalculated for 500ml bag (Peru, S Africa)	B05CX01
2974	Parenteral Lorazepam	Injection: 2 mg per mL in 1 mL ampoule	Benzodiazepines	Benzodiazepines	0.00961946	MSH	N05BA06
2975	Parenteral Fentanyl	Injection: 50 mcg per ml	Analgesics	Opioid analgesics	0.619884	MSH	N01AH01 N02AB03
2976	Parenteral Naloxone	Injection: 400 µg per 1 mL in ampoule	Drugs used in substance dependence	Opioid recepter antagonists	2.29587	MSH	V03AB15
2977	Parenteral Acetylcysteine	Injections: 200 mg per mL in 10 mL ampoule	Antidotes and reversal medications	Antidotes and reversal medications	0.452286	MSH	V03AB23
2978	Parenteral Atropine	Injection: 1mg per 1 mL in ampoule	Antidotes and reversal medications	Tertiary amines	0.137752	MSH	A03BA01 S01FA01
2979	Parenteral Deferoxamine	Injections: 500 mg per vial	Antidotes and reversal medications	Antidotes and reversal medications	4.33172	MSH	V03AC01
2980	Parenteral Fomepizole	5 mg per mL in 20 mL ampoule (sulfate); 1 g per mL in 1.5 mL ampoule (base)	Antidotes and reversal medications	Antidotes and reversal medications	226.246	FK 2025 Euro price	V03AB34
2981	Parenteral Dimercaprol	50 mg per mL in 2 mL ampoule	Antidotes and reversal medications	Antidotes and reversal medications	7.15	https://www.indiamart.com/proddetail/b-a-l-british-anti-lewisite-dimercaprol-100mg-2-ml-injection-2ml-x-2-nos-2852003792473.html?srsltid=AfmBOopCe3U24tDb6GEZAAeTuBv1O7RKpkODVFoRV-vJLVpvdeS_Nrl2 Converted from 623 Indian Rupees	V03AB09
2982	Parenteral Sodium calcium edetate	Parenteral > General injections > IV: 200 mg per mL in 5 mL ampoule	Antidotes and reversal medications	Antidotes and reversal medications	0.86	International retail price on multiple internet pharmacies, converted to 1000mg dose.	V03AB03
2983	Parenteral Calcium gluconate	IV: 100 mg per mL in 10 mL ampoule	Micronutrients	Minerals	0.275504	MSH	A12AA03
2984	Parenteral Pyridoxine	1g IV or 1g of pyridoxine per gram of isoniazid ingested	Micronutrients	Vitamins	1.73798	MSH - 50mg/ml ampoule per ml *10	A11HA02
2985	Parenteral Phytomenadione	IV: 10 mg per mL in ampoule; 1 mg per mL in ampoule	Antihemorrhagics	Vitamin K hemostatics	0.293862	MSH - 10mg/ml	B02BA01
2986	Parenteral Hydroxycobalamin		Antidotes and reversal medications	Antidotes and reversal medications	0.16482	MSH - 1mg/ml ampoule	V03AB33
2987	Parenteral Sodium nitrite	IV: 30 mg per mL in 10 mL ampoule	Antidotes and reversal medications	Antidotes and reversal medications	1.2	https://www.indiamart.com/proddetail/sodium-nitrite-injection-usp-2853225335012.html?srsltid=AfmBOopCvLmDCR0qoAuOzc6jN8vjfQPPRBEonFXtD5s_VOYBJXqFP3Ed	V03AB08
2988	Parenteral Sodium thiosulfate	Injection: 250 mg per mL in 50 mL ampoule	Antidotes and reversal medications	Antidotes and reversal medications	0.34438	MSH	V03AB06
2989	Parenteral Methylthioninium chloride	IV: 10 mg per mL in 10 mL ampoule	Antidotes and reversal medications	Antidotes and reversal medications	117.632	FK - 5 mg/ml, 10 ml vial *2, 2025 euro price	V03AB17
2990	Parenteral Sodium bicarbonate	Injection: 8.4%	Electrolytes	Sodium bicarbonate	0.0116173	MSH	B05XA02
2991	Oral Activated charcoal	Powder 50 grams/250ml	Antidotes and reversal medications	Activated charcoal	0.018626	MSH	A07BA01
2992	Inhalation Oxygen	Gas: 100%	Inhaled medications	Oxygen	40.862	MSH - 5.2941 per m3 = 1000L, avg daily consumption assumed to be 4 L/min	V03AN01
2993	Parenteral Naloxone	Injection: 400 µg per 1 mL in ampoule	Drugs used in substance dependence	Opioid recepter antagonists	2.29587	MSH	V03AB15
2994	Oral Paracetamol	Solid: 500 mg	Analgesics	Amide anesthetics	0.00754757	MSH	N02BE01
2995	Oral Dexamethasone	Solid: 2 mg; 4 mg tablet	Corticosteroids	Corticosteroids	0.25025	MSH	H02AB02 C05AA09 L01AA01
2996	Oral Oral rehydration salts	Powder for dilution in 200 mL, 500 mL, 1 L	Antidiarrheals	Oral rehydration salts	0.459174	MSH	A07CA
2997	Oral Potassium chloride	Oral > Liquid: powder for solution	Micronutrients	Minerals	0.0469	MSH - 600mg tablet	A12BA01 B05XA01
2998	Oral Diazepam	Solid: 5 mg; 10 mg	Benzodiazepines	Benzodiazepines	0.008686	IHT - Diazepam, 5 mg	N05BA01
2999	Parenteral Compound sodium lactate solution	1000ml	Intravenous fluids	Sodium lactate solutions	1.34	MSH - per ml * 1000	B05XA15 (potassium lactate)
3000	Parenteral Compound sodium lactate solution	1000ml	Intravenous fluids	Sodium lactate solutions	1.34	MSH - per ml * 1000	B05XA15 (potassium lactate)
3001	Parenteral Morphine	Injection: 10 mg in 1 mL ampoule	Analgesics	Opioid analgesics	0.61408	IHT - Morphine injection (5mL) /5	N02AA01
3002	Parenteral Glucose	Injection: 50% hypertonic	Macronutrients	Glucose	2.1775	MSH - recalculated for 500ml bag (Peru, S Africa)	B05CX01
3003	Parenteral Lorazepam	Injection: 2 mg per mL in 1 mL ampoule	Benzodiazepines	Benzodiazepines	0.00961946	MSH	N05BA06
3004	Parenteral Naloxone	Injection: 400 µg per 1 mL in ampoule	Drugs used in substance dependence	Opioid recepter antagonists	2.29587	MSH	V03AB15
3005	Parenteral Acetylcysteine	Injections: 200 mg per mL in 10 mL ampoule	Antidotes and reversal medications	Antidotes and reversal medications	0.452286	MSH	V03AB23
3006	Parenteral Atropine	Injection: 1mg per 1 mL in ampoule	Antidotes and reversal medications	Tertiary amines	0.137752	MSH	A03BA01 S01FA01
3007	Parenteral Deferoxamine	Injections: 500 mg per vial	Antidotes and reversal medications	Antidotes and reversal medications	4.33172	MSH	V03AC01
3008	Parenteral Fomepizole	5 mg per mL in 20 mL ampoule (sulfate); 1 g per mL in 1.5 mL ampoule (base)	Antidotes and reversal medications	Antidotes and reversal medications	226.246	FK 2025 Euro price	V03AB34
3009	Parenteral Dimercaprol	50 mg per mL in 2 mL ampoule	Antidotes and reversal medications	Antidotes and reversal medications	7.15	https://www.indiamart.com/proddetail/b-a-l-british-anti-lewisite-dimercaprol-100mg-2-ml-injection-2ml-x-2-nos-2852003792473.html?srsltid=AfmBOopCe3U24tDb6GEZAAeTuBv1O7RKpkODVFoRV-vJLVpvdeS_Nrl2 Converted from 623 Indian Rupees	V03AB09
3010	Parenteral Sodium calcium edetate	Parenteral > General injections > IV: 200 mg per mL in 5 mL ampoule	Antidotes and reversal medications	Antidotes and reversal medications	0.86	International retail price on multiple internet pharmacies, converted to 1000mg dose.	V03AB03
3011	Parenteral Calcium gluconate	IV: 100 mg per mL in 10 mL ampoule	Micronutrients	Minerals	0.275504	MSH	A12AA03
3012	Parenteral Pyridoxine	1g IV or 1g of pyridoxine per gram of isoniazid ingested	Micronutrients	Vitamins	1.73798	MSH - 50mg/ml ampoule per ml *10	A11HA02
3013	Parenteral Phytomenadione	IV: 10 mg per mL in ampoule; 1 mg per mL in ampoule	Antihemorrhagics	Vitamin K hemostatics	0.293862	MSH - 10mg/ml	B02BA01
3014	Parenteral Hydroxycobalamin		Antidotes and reversal medications	Antidotes and reversal medications	0.16482	MSH - 1mg/ml ampoule	V03AB33
3015	Parenteral Sodium nitrite	IV: 30 mg per mL in 10 mL ampoule	Antidotes and reversal medications	Antidotes and reversal medications	1.2	https://www.indiamart.com/proddetail/sodium-nitrite-injection-usp-2853225335012.html?srsltid=AfmBOopCvLmDCR0qoAuOzc6jN8vjfQPPRBEonFXtD5s_VOYBJXqFP3Ed	V03AB08
3016	Parenteral Sodium thiosulfate	Injection: 250 mg per mL in 50 mL ampoule	Antidotes and reversal medications	Antidotes and reversal medications	0.34438	MSH	V03AB06
3017	Parenteral Methylthioninium chloride	IV: 10 mg per mL in 10 mL ampoule	Antidotes and reversal medications	Antidotes and reversal medications	117.632	FK - 5 mg/ml, 10 ml vial *2, 2025 euro price	V03AB17
3018	Parenteral Sodium bicarbonate	Injection: 8.4%	Electrolytes	Sodium bicarbonate	0.0116173	MSH	B05XA02
3019	Parenteral Fentanyl	Injection: 50 mcg per ml	Analgesics	Opioid analgesics	0.619884	MSH	N01AH01
3020	Parenteral Glucose	Injection: 50% hypertonic	Macronutrients	Glucose	2.1775	MSH - recalculated for 500ml bag (Peru, S Africa)	B05CX01
3021	Parenteral Lorazepam	Injection: 2 mg per mL in 1 mL ampoule	Benzodiazepines	Benzodiazepines	0.00961946	MSH	N05BA06
3022	Parenteral Fentanyl	Injection: 50 mcg per ml	Analgesics	Opioid analgesics	0.619884	MSH	N02AB03
3023	Parenteral Naloxone	Injection: 400 µg per 1 mL in ampoule	Drugs used in substance dependence	Opioid recepter antagonists	2.29587	MSH	V03AB15
3024	Parenteral Acetylcysteine	Injections: 200 mg per mL in 10 mL ampoule	Antidotes and reversal medications	Antidotes and reversal medications	0.452286	MSH	V03AB23
3025	Parenteral Atropine	Injection: 1mg per 1 mL in ampoule	Antidotes and reversal medications	Tertiary amines	0.137752	MSH	A03BA01
3026	Parenteral Naloxone	Injection: 400 µg per 1 mL in ampoule	Drugs used in substance dependence	Opioid recepter antagonists	2.29587	MSH	V03AB15
3027	Parenteral Acetylcysteine	Injections: 200 mg per mL in 10 mL ampoule	Antidotes and reversal medications	Antidotes and reversal medications	0.452286	MSH	V03AB23
3028	Parenteral Atropine	Injection: 1mg per 1 mL in ampoule	Antidotes and reversal medications	Tertiary amines	0.137752	MSH	A03BA01 S01FA01
3029	Parenteral Deferoxamine	Injections: 500 mg per vial	Antidotes and reversal medications	Antidotes and reversal medications	4.33172	MSH	V03AC01
3030	Parenteral Fomepizole	5 mg per mL in 20 mL ampoule (sulfate); 1 g per mL in 1.5 mL ampoule (base)	Antidotes and reversal medications	Antidotes and reversal medications	226.246	FK 2025 Euro price	V03AB34
3031	Parenteral Dimercaprol	50 mg per mL in 2 mL ampoule	Antidotes and reversal medications	Antidotes and reversal medications	7.15	https://www.indiamart.com/proddetail/b-a-l-british-anti-lewisite-dimercaprol-100mg-2-ml-injection-2ml-x-2-nos-2852003792473.html?srsltid=AfmBOopCe3U24tDb6GEZAAeTuBv1O7RKpkODVFoRV-vJLVpvdeS_Nrl2 Converted from 623 Indian Rupees	V03AB09
3032	Parenteral Sodium calcium edetate	Parenteral > General injections > IV: 200 mg per mL in 5 mL ampoule	Antidotes and reversal medications	Antidotes and reversal medications	0.86	International retail price on multiple internet pharmacies, converted to 1000mg dose.	V03AB03
3033	Parenteral Calcium gluconate	IV: 100 mg per mL in 10 mL ampoule	Micronutrients	Minerals	0.275504	MSH	A12AA03
3034	Parenteral Pyridoxine	1g IV or 1g of pyridoxine per gram of isoniazid ingested	Micronutrients	Vitamins	1.73798	MSH - 50mg/ml ampoule per ml *10	A11HA02
3035	Parenteral Phytomenadione	IV: 10 mg per mL in ampoule; 1 mg per mL in ampoule	Antihemorrhagics	Vitamin K hemostatics	0.293862	MSH - 10mg/ml	B02BA01
3036	Parenteral Hydroxycobalamin		Antidotes and reversal medications	Antidotes and reversal medications	0.16482	MSH - 1mg/ml ampoule	V03AB33
3037	Parenteral Sodium nitrite	IV: 30 mg per mL in 10 mL ampoule	Antidotes and reversal medications	Antidotes and reversal medications	1.2	https://www.indiamart.com/proddetail/sodium-nitrite-injection-usp-2853225335012.html?srsltid=AfmBOopCvLmDCR0qoAuOzc6jN8vjfQPPRBEonFXtD5s_VOYBJXqFP3Ed	V03AB08
3038	Parenteral Sodium thiosulfate	Injection: 250 mg per mL in 50 mL ampoule	Antidotes and reversal medications	Antidotes and reversal medications	0.34438	MSH	V03AB06
3039	Parenteral Methylthioninium chloride	IV: 10 mg per mL in 10 mL ampoule	Antidotes and reversal medications	Antidotes and reversal medications	117.632	FK - 5 mg/ml, 10 ml vial *2, 2025 euro price	V03AB17
3040	Parenteral Sodium bicarbonate	Injection: 8.4%	Electrolytes	Sodium bicarbonate	0.0116173	MSH	B05XA02
3041	Parenteral Diphenhydramine	Injection: 50 mg in 1 ml vial	Drugs for anaphylaxis	Antihistamines	0.01943	MSH - 50mg tab cap median buyer price	R06AA02
3042	Parenteral Dexamethasone	Injection: 4 mg per mL in 1 mL ampoule	Corticosteroids	Corticosteroids	0.1515	IHT - Dexamethasone, 4 mg, 1 ampoule	H02AB02 C05AA09 L01AA01
3043	Parenteral Phenobarbital	Injection: 200 mg per mL in ampoule	Antiepileptics	Antiepileptics	0.110202	MSH	N03AA02
3044	Parenteral Sodium bicarbonate	Injection: 8.4%	Electrolytes	Sodium bicarbonate	0.0116173	MSH	B05XA02
3045	Parenteral Paracetamol IV	Injection: 1000 mg in 100 ml	Analgesics	Amide anesthetics	0.0759197	MSH	N02BE01
3046	Parenteral Epinephrine	Injection: 1 mg in 1 mL ampoule (further diluted and given as infusion)	Cardiac therapy	Sympathicomimetics	0.3333	IHT - 250mg twice	C01CA24 S01EA01 R03AA01
3047	Parenteral Ondansetron	Injection: 2 mg per mL in 2 mL ampoule	Antiemetics	Serotonin antagonists	0.235036	MSH	A04AA01
3048	Parenteral Insulin	Injection: 100 units per mL in 10 mL vial (soluble)	Hypoglycaemics	Insulin	0.8888	IHT - Insulin	A10AC01
3049	Parenteral Lipid emulsion	Injection: 20% 250 ml	Antidotes and reversal medications	Reversal agents	27.0455	FK - Intralipid 500 ml 20%, 2025 euro price	B05BA02
3050	Parenteral Calcium gluconate	IV: 100 mg per mL in 10 mL ampoule	Micronutrients	Minerals	0.275504	MSH	A12AA03
3051	Parenteral Potassium chloride	Injection: 15% solution for dilution (equivalent to K+ 2 mmol/mL and Cl- 2 mmol/mL)	Micronutrients	Minerals	0.0268	MSH - median buyers per ml	A12BA01 B05XA01
3052	Parenteral Red blood cells	500ml	Blood and blood products	Red blood cells	14.9388	Converted from Indian unit costs using 2025 exchange rate from Choudhury N. Prices of blood units in South East Asia. Asian J Transfus Sci. 2008 Jul;2(2):45-6. doi: 10.4103/0973-6247.42690. PMID: 20041075; PMCID: PMC2798761.	B05AX01
3053	Parenteral Naloxone	Injection: 400 µg per 1 mL in ampoule	Drugs used in substance dependence	Opioid recepter antagonists	2.29587	MSH	V03AB15
3054	Parenteral Acetylcysteine	Injections: 200 mg per mL in 10 mL ampoule	Antidotes and reversal medications	Antidotes and reversal medications	0.452286	MSH	V03AB23
3055	Parenteral Atropine	Injection: 1mg per 1 mL in ampoule	Antidotes and reversal medications	Tertiary amines	0.137752	MSH	A03BA01 S01FA01
3056	Parenteral Deferoxamine	Injections: 500 mg per vial	Antidotes and reversal medications	Antidotes and reversal medications	4.33172	MSH	V03AC01
3057	Parenteral Fomepizole	5 mg per mL in 20 mL ampoule (sulfate); 1 g per mL in 1.5 mL ampoule (base)	Antidotes and reversal medications	Antidotes and reversal medications	226.246	FK 2025 Euro price	V03AB34
3058	Parenteral Dimercaprol	50 mg per mL in 2 mL ampoule	Antidotes and reversal medications	Antidotes and reversal medications	7.15	https://www.indiamart.com/proddetail/b-a-l-british-anti-lewisite-dimercaprol-100mg-2-ml-injection-2ml-x-2-nos-2852003792473.html?srsltid=AfmBOopCe3U24tDb6GEZAAeTuBv1O7RKpkODVFoRV-vJLVpvdeS_Nrl2 Converted from 623 Indian Rupees	V03AB09
3059	Parenteral Sodium calcium edetate	Parenteral > General injections > IV: 200 mg per mL in 5 mL ampoule	Antidotes and reversal medications	Antidotes and reversal medications	0.86	International retail price on multiple internet pharmacies, converted to 1000mg dose.	V03AB03
3060	Parenteral Calcium gluconate	IV: 100 mg per mL in 10 mL ampoule	Micronutrients	Minerals	0.275504	MSH	A12AA03
3061	Parenteral Pyridoxine	1g IV or 1g of pyridoxine per gram of isoniazid ingested	Micronutrients	Vitamins	1.73798	MSH - 50mg/ml ampoule per ml *10	A11HA02
3062	Parenteral Phytomenadione	IV: 10 mg per mL in ampoule; 1 mg per mL in ampoule	Antihemorrhagics	Vitamin K hemostatics	0.293862	MSH - 10mg/ml	B02BA01
3063	Parenteral Hydroxycobalamin	IM: 1 mg per mL in 1 mL ampoule (as acetate); 1 mg per mL in 1 mL ampoule (as hydrochloride); 1 mg per mL in 1 mL ampoule (as sulfate)	Antidotes and reversal medications	Antidotes and reversal medications	0.16482	MSH - 1mg/ml ampoule	V03AB33
3064	Parenteral Sodium nitrite	IV: 30 mg per mL in 10 mL ampoule	Antidotes and reversal medications	Antidotes and reversal medications	1.2	https://www.indiamart.com/proddetail/sodium-nitrite-injection-usp-2853225335012.html?srsltid=AfmBOopCvLmDCR0qoAuOzc6jN8vjfQPPRBEonFXtD5s_VOYBJXqFP3Ed	V03AB08
3065	Parenteral Sodium thiosulfate	Injection: 250 mg per mL in 50 mL ampoule	Antidotes and reversal medications	Antidotes and reversal medications	0.34438	MSH	V03AB06
3066	Parenteral Methylthioninium chloride	IV: 10 mg per mL in 10 mL ampoule	Antidotes and reversal medications	Antidotes and reversal medications	117.632	FK - 5 mg/ml, 10 ml vial *2, 2025 euro price	V03AB17
3067	Parenteral Sodium bicarbonate	Injection: 8.4%	Electrolytes	Sodium bicarbonate	0.0116173	MSH	B05XA02
3068	Parenteral Diphenhydramine	Injection: 50 mg in 1 ml vial	Drugs for anaphylaxis	Antihistamines	0.01943	MSH - 50mg tab cap median buyer price	R06AA02
3069	Parenteral Dexamethasone	Injection: 4 mg per mL in 1 mL ampoule	Corticosteroids	Corticosteroids	0.1515	IHT - Dexamethasone, 4 mg, 1 ampoule	H02AB02 C05AA09 L01AA01
3070	Parenteral Phenobarbital	Injection: 200 mg per mL in ampoule	Antiepileptics	Antiepileptics	0.110202	MSH	N03AA02
3071	Parenteral Sodium bicarbonate	Injection: 8.4%	Electrolytes	Sodium bicarbonate	0.0116173	MSH	B05XA02
3072	Parenteral Paracetamol IV	Injection: 1000 mg in 100 ml	Analgesics	Amide anesthetics	0.0759197	MSH	N02BE01
3073	Parenteral Epinephrine	Injection: 1 mg in 1 mL ampoule (further diluted and given as infusion)	Cardiac therapy	Sympathicomimetics	0.3333	IHT - 250mg twice	C01CA24 S01EA01 R03AA01
3074	Parenteral Ondansetron	Injection: 2 mg per mL in 2 mL ampoule	Antiemetics	Serotonin antagonists	0.235036	MSH	A04AA01
3075	Parenteral Insulin	Injection: 100 units per mL in 10 mL vial (soluble)	Hypoglycaemics	Insulin	0.8888	IHT - Insulin	A10AC01
3076	Parenteral Lipid emulsion	Injection: 20% 250 ml	Antidotes and reversal medications	Reversal agents	27.0455	FK - Intralipid 500 ml 20%, 2025 euro price	B05BA02
3077	Parenteral Calcium gluconate	IV: 100 mg per mL in 10 mL ampoule	Micronutrients	Minerals	0.275504	MSH	A12AA03
3078	Parenteral Potassium chloride	Injection: 15% solution for dilution (equivalent to K+ 2 mmol/mL and Cl- 2 mmol/mL)	Micronutrients	Minerals	0.0268	MSH - median buyers per ml	A12BA01 B05XA01
3079	Parenteral Red blood cells	500ml	Blood and blood products	Red blood cells	14.9388	Converted from Indian unit costs using 2025 exchange rate from Choudhury N. Prices of blood units in South East Asia. Asian J Transfus Sci. 2008 Jul;2(2):45-6. doi: 10.4103/0973-6247.42690. PMID: 20041075; PMCID: PMC2798761.	B05AX01
3080	Inhalation Oxygen	Gas: 100%	Inhaled medications	Oxygen	40.862	MSH - 5.2941 per m3 = 1000L, avg daily consumption assumed to be 4 L/min	V03AN01
3081	Inhalation Oxygen	Gas: 100%	Inhaled medications	Oxygen	40.862	MSH - 5.2941 per m3 = 1000L, avg daily consumption assumed to be 4 L/min	V03AN01
3082	Parenteral Glucose	Injection: 50% hypertonic	Macronutrients	Glucose	2.1775	MSH - recalculated for 500ml bag (Peru, S Africa)	B05CX01
3083	Parenteral Lorazepam	Injection: 2 mg per mL in 1 mL ampoule	Benzodiazepines	Benzodiazepines	0.00961946	MSH	N05BA06
3084	Parenteral Dexamethasone	Injection: 4 mg per mL in 1 mL ampoule	Corticosteroids	Corticosteroids	0.1515	IHT - Dexamethasone, 4 mg, 1 ampoule	H02AB02 C05AA09 L01AA01
3085	Inhalation Oxygen	Gas: 100%	Inhaled medications	Oxygen	40.862	MSH - 5.2941 per m3 = 1000L, avg daily consumption assumed to be 4 L/min	V03AN01
3086	Parenteral Glucose	Injection: 50% hypertonic	Macronutrients	Glucose	2.1775	MSH - recalculated for 500ml bag (Peru, S Africa)	B05CX01
3087	Parenteral Lorazepam	Injection: 2 mg per mL in 1 mL ampoule	Benzodiazepines	Benzodiazepines	0.00961946	MSH	N05BA06
3088	Parenteral Dexamethasone	Injection: 4 mg per mL in 1 mL ampoule	Corticosteroids	Corticosteroids	0.1515	IHT - Dexamethasone, 4 mg, 1 ampoule	H02AB02 C05AA09 L01AA01
3089	Parenteral Compound sodium lactate solution	Injection 1000 ml bag	Intravenous fluids	Sodium lactate solutions	1.34	MSH - per ml * 1000	B05XA15 (potassium lactate)
3090	Parenteral Glucose	Injection: 50% hypertonic	Macronutrients	Glucose	2.1775	MSH - recalculated for 500ml bag (Peru, S Africa)	B05CX01
3091	Parenteral Lorazepam	Injection: 2 mg per mL in 1 mL ampoule	Benzodiazepines	Benzodiazepines	0.00961946	MSH	N05BA06
3092	Parenteral Dexamethasone	Injection: 4 mg per mL in 1 mL ampoule	Corticosteroids	Corticosteroids	0.1515	IHT - Dexamethasone, 4 mg, 1 ampoule	H02AB02 C05AA09 L01AA01
3093	Parenteral Potassium chloride	Injection: 15% solution for dilution (equivalent to K+ 2 mmol/mL and Cl- 2 mmol/mL)	Micronutrients	Minerals	0.0268	MSH - median buyers per ml	A12BA01 B05XA01
3094	Parenteral Phenobarbital	Injection: 200 mg per mL in ampoule	Antiepileptics	Antiepileptics	0.110202	MSH	N03AA02
3095	Parenteral Sodium bicarbonate	Injection: 8.4%	Electrolytes	Sodium bicarbonate	0.0116173	MSH	B05XA02
3096	Parenteral Epinephrine	Injection: 1 mg in 1 mL ampoule (further diluted and given as infusion)	Cardiac therapy	Sympathicomimetics	0.3333	IHT - 250mg twice	C01CA24 S01EA01 R03AA01
3097	Parenteral Ondansetron	Injection: 2 mg per mL in 2 mL ampoule	Antiemetics	Serotonin antagonists	0.235036	MSH	A04AA01
3098	Parenteral Red blood cells	500ml	Blood and blood products	Red blood cells	14.9388	Converted from Indian unit costs using 2025 exchange rate from Choudhury N. Prices of blood units in South East Asia. Asian J Transfus Sci. 2008 Jul;2(2):45-6. doi: 10.4103/0973-6247.42690. PMID: 20041075; PMCID: PMC2798761.	B05AX01
3099	Parenteral Potassium chloride	Injection: 15% solution for dilution (equivalent to K+ 2 mmol/mL and Cl- 2 mmol/mL)	Micronutrients	Minerals	0.0268	MSH - median buyers per ml	A12BA01 B05XA01
3100	Parenteral Dexamethasone	Injection: 4 mg per mL in 1 mL ampoule	Corticosteroids	Corticosteroids	0.1515	IHT - Dexamethasone, 4 mg, 1 ampoule	H02AB02 C05AA09 L01AA01
3101	Parenteral Phenobarbital	Injection: 200 mg per mL in ampoule	Antiepileptics	Antiepileptics	0.110202	MSH	N03AA02
3102	Parenteral Sodium bicarbonate	Injection: 8.4%	Electrolytes	Sodium bicarbonate	0.0116173	MSH	B05XA02
3103	Parenteral Epinephrine	Injection: 1 mg in 1 mL ampoule (further diluted and given as infusion)	Cardiac therapy	Sympathicomimetics	0.3333	IHT - 250mg twice	C01CA24 S01EA01 R03AA01
3104	Parenteral Ondansetron	Injection: 2 mg per mL in 2 mL ampoule	Antiemetics	Serotonin antagonists	0.235036	MSH	A04AA01
3105	Parenteral Red blood cells	500ml	Blood and blood products	Red blood cells	14.9388	Converted from Indian unit costs using 2025 exchange rate from Choudhury N. Prices of blood units in South East Asia. Asian J Transfus Sci. 2008 Jul;2(2):45-6. doi: 10.4103/0973-6247.42690. PMID: 20041075; PMCID: PMC2798761.	B05AX01
3106	Inhalation Oxygen	Gas: 100%	Inhaled medications	Oxygen	40.862	MSH - 5.2941 per m3 = 1000L, avg daily consumption assumed to be 4 L/min	V03AN01
3107	Oral Dexamethasone	Solid: 2 mg; 4 mg tablet	Corticosteroids	Corticosteroids	0.25025	MSH	H02AB02 C05AA09 L01AA01
3108	Inhalation Oxygen	Gas: 100%	Inhaled medications	Oxygen	40.862	MSH - 5.2941 per m3 = 1000L, avg daily consumption assumed to be 4 L/min	V03AN01
3109	Oral Dexamethasone	Solid: 2 mg; 4 mg tablet	Corticosteroids	Corticosteroids	0.25025	MSH	H02AB02 C05AA09 L01AA01
3110	Parenteral Morphine	Injection: 10 mg in 1 mL ampoule	Analgesics	Opioid analgesics	0.61408	IHT - Morphine injection (5mL) /5	N02AA01
3111	Parenteral Compound sodium lactate solution	1000ml	Intravenous fluids	Sodium lactate solutions	1.34	MSH - per ml * 1000	B05XA15 (potassium lactate)
3112	Parenteral Glucose	Injection: 50% hypertonic	Macronutrients	Glucose	2.1775	MSH - recalculated for 500ml bag (Peru, S Africa)	B05CX01
3113	Parenteral Lorazepam	Injection: 2 mg per mL in 1 mL ampoule	Benzodiazepines	Benzodiazepines	0.00961946	MSH	N05BA06
3114	Inhalation Oxygen	Gas: 100%	Inhaled medications	Oxygen	40.862	MSH - 5.2941 per m3 = 1000L, avg daily consumption assumed to be 4 L/min	V03AN01
3115	Oral Dexamethasone	Solid: 2 mg; 4 mg tablet	Corticosteroids	Corticosteroids	0.25025	MSH	H02AB02 C05AA09 L01AA01
3116	Parenteral Compound sodium lactate solution	Injection 1000 ml bag	Intravenous fluids	Sodium lactate solutions	1.34	MSH - per ml * 1000	B05XA15 (potassium lactate)
3117	Parenteral Morphine	Injection: 10 mg in 1 mL ampoule	Analgesics	Opioid analgesics	0.61408	IHT - Morphine injection (5mL) /5	N02AA01
3118	Parenteral Glucose	Injection: 50% hypertonic	Macronutrients	Glucose	2.1775	MSH - recalculated for 500ml bag (Peru, S Africa)	B05CX01
3119	Parenteral Lorazepam	Injection: 2 mg per mL in 1 mL ampoule	Benzodiazepines	Benzodiazepines	0.00961946	MSH	N05BA06
3120	Parenteral Compound sodium lactate solution	Injection 1000 ml bag	Intravenous fluids	Sodium lactate solutions	1.34	MSH - per ml * 1000	B05XA15 (potassium lactate)
3121	Parenteral Glucose	Injection: 50% hypertonic	Macronutrients	Glucose	2.1775	MSH - recalculated for 500ml bag (Peru, S Africa)	B05CX01
3122	Parenteral Lorazepam	Injection: 2 mg per mL in 1 mL ampoule	Benzodiazepines	Benzodiazepines	0.00961946	MSH	N05BA06
3123	Parenteral Morphine	Injection: 10 mg in 1 mL ampoule	Analgesics	Opioid analgesics	0.61408	IHT - Morphine injection (5mL) /5	N02AA01
3124	Oral Acetazolamide	Solid: 250 mg	Carbonic anhydrase inhibitors	Carbonic anhydrase inhibitors	0.071702	MSH	S01EC01
3125	Parenteral Acetazolamide	Injection: 500 mg vial	Carbonic anhydrase inhibitors	Carbonic anhydrase inhibitors	0.0904229	MSH	S01EC01
3126	Parenteral Sodium chloride	Injection: 0.9% isotonic	Intravenous fluids	Saline	0.804	MSH - per litre	B05XA03
3127	Parenteral Dexamethasone	Injection: 4 mg per mL in 1 mL ampoule	Corticosteroids	Corticosteroids	0.1515	IHT - Dexamethasone, 4 mg, 1 ampoule	H02AB02 C05AA09 L01AA01
3128	Parenteral Phenobarbital	Injection: 200 mg per mL in ampoule	Antiepileptics	Antiepileptics	0.110202	MSH	N03AA02
3129	Parenteral Sodium bicarbonate	Injection: 8.4%	Electrolytes	Sodium bicarbonate	0.0116173	MSH	B05XA02
3130	Parenteral Epinephrine	Injection: 1 mg in 1 mL ampoule (further diluted and given as infusion)	Cardiac therapy	Sympathicomimetics	0.3333	IHT - 250mg twice	C01CA24 S01EA01 R03AA01
3131	Parenteral Ondansetron	Injection: 2 mg per mL in 2 mL ampoule	Antiemetics	Serotonin antagonists	0.235036	MSH	A04AA01
3132	Parenteral Red blood cells	500ml	Blood and blood products	Red blood cells	14.9388	Converted from Indian unit costs using 2025 exchange rate from Choudhury N. Prices of blood units in South East Asia. Asian J Transfus Sci. 2008 Jul;2(2):45-6. doi: 10.4103/0973-6247.42690. PMID: 20041075; PMCID: PMC2798761.	B05AX01
3133	Oral Acetazolamide	Solid: 250 mg	Carbonic anhydrase inhibitors	Carbonic anhydrase inhibitors	0.071702	MSH	S01EC01
3134	Parenteral Acetazolamide	Injection: 500 mg vial	Carbonic anhydrase inhibitors	Carbonic anhydrase inhibitors	0.0904229	MSH	S01EC01
3135	Parenteral Potassium chloride	Injection: 15% solution for dilution (equivalent to K+ 2 mmol/mL and Cl- 2 mmol/mL)	Micronutrients	Minerals	0.0268	MSH - median buyers per ml	A12BA01 B05XA01
3136	Parenteral Dexamethasone	Injection: 4 mg per mL in 1 mL ampoule	Corticosteroids	Corticosteroids	0.1515	IHT - Dexamethasone, 4 mg, 1 ampoule	H02AB02 C05AA09 L01AA01
3137	Parenteral Phenobarbital	Injection: 200 mg per mL in ampoule	Antiepileptics	Antiepileptics	0.110202	MSH	N03AA02
3138	Parenteral Sodium bicarbonate	Injection: 8.4%	Electrolytes	Sodium bicarbonate	0.0116173	MSH	B05XA02
3139	Parenteral Epinephrine	Injection: 1 mg in 1 mL ampoule (further diluted and given as infusion)	Cardiac therapy	Sympathicomimetics	0.3333	IHT - 250mg twice	C01CA24 S01EA01 R03AA01
3140	Parenteral Ondansetron	Injection: 2 mg per mL in 2 mL ampoule	Antiemetics	Serotonin antagonists	0.235036	MSH	A04AA01
3141	Parenteral Red blood cells	500ml	Blood and blood products	Red blood cells	14.9388	Converted from Indian unit costs using 2025 exchange rate from Choudhury N. Prices of blood units in South East Asia. Asian J Transfus Sci. 2008 Jul;2(2):45-6. doi: 10.4103/0973-6247.42690. PMID: 20041075; PMCID: PMC2798761.	B05AX01
3142	Inhalation Oxygen	Gas: 100%	Inhaled medications	Oxygen	40.862	MSH - 5.2941 per m3 = 1000L, avg daily consumption assumed to be 4 L/min	V03AN01
3143	Parenteral Glucose	Injection: 50% hypertonic	Macronutrients	Glucose	2.1775	MSH - recalculated for 500ml bag (Peru, S Africa)	B05CX01
3144	Parenteral Lorazepam	Injection: 2 mg per mL in 1 mL ampoule	Benzodiazepines	Benzodiazepines	0.00961946	MSH	N05BA06
3145	Parenteral Compound sodium lactate solution	Injection 1000 ml bag	Intravenous fluids	Sodium lactate solutions	1.34	MSH - per ml * 1000	B05XA15 (potassium lactate)
3146	Parenteral Morphine	Injection: 10 mg in 1 mL ampoule	Analgesics	Opioid analgesics	0.61408	IHT - Morphine injection (5mL) /5	N02AA01
3147	Inhalation Oxygen	Gas: 100%	Inhaled medications	Oxygen	40.862	MSH - 5.2941 per m3 = 1000L, avg daily consumption assumed to be 4 L/min	V03AN01
3148	Parenteral Glucose	Injection: 50% hypertonic	Macronutrients	Glucose	2.1775	MSH - recalculated for 500ml bag (Peru, S Africa)	B05CX01
3149	Parenteral Lorazepam	Injection: 2 mg per mL in 1 mL ampoule	Benzodiazepines	Benzodiazepines	0.00961946	MSH	N05BA06
3150	Parenteral Compound sodium lactate solution	Injection 1000 ml bag	Intravenous fluids	Sodium lactate solutions	1.34	MSH - per ml * 1000	B05XA15 (potassium lactate)
3151	Parenteral Morphine	Injection: 10 mg in 1 mL ampoule	Analgesics	Opioid analgesics	0.61408	IHT - Morphine injection (5mL) /5	N02AA01
3152	Parenteral Compound sodium lactate solution	Injection 1000 ml bag	Intravenous fluids	Sodium lactate solutions	1.34	MSH - per ml * 1000	B05XA15 (potassium lactate)
3153	Parenteral Glucose	Injection: 50% hypertonic	Macronutrients	Glucose	2.1775	MSH - recalculated for 500ml bag (Peru, S Africa)	B05CX01
3154	Parenteral Lorazepam	Injection: 2 mg per mL in 1 mL ampoule	Benzodiazepines	Benzodiazepines	0.00961946	MSH	N05BA06
3155	Parenteral Morphine	Injection: 10 mg in 1 mL ampoule	Analgesics	Opioid analgesics	0.61408	IHT - Morphine injection (5mL) /5	N02AA01
3156	Parenteral Ondansetron	Injection: 2 mg per mL in 2 mL ampoule	Antiemetics	Serotonin antagonists	0.235036	MSH	A04AA01
3157	Parenteral Phenobarbital	Injection: 200 mg per mL in ampoule	Antiepileptics	Antiepileptics	0.110202	MSH	N03AA02
3158	Parenteral Ondansetron	Injection: 2 mg per mL in 2 mL ampoule	Antiemetics	Serotonin antagonists	0.235036	MSH	A04AA01
3159	Parenteral Phenobarbital	Injection: 200 mg per mL in ampoule	Antiepileptics	Antiepileptics	0.110202	MSH	N03AA02
3160	Inhalation Oxygen	Gas: 100%	Inhaled medications	Oxygen	40.862	MSH - 5.2941 per m3 = 1000L, avg daily consumption assumed to be 4 L/min	V03AN01
3161	Oral Oral rehydration salts	Powder for dilution in 200 mL, 500 mL, 1 L	Antidiarrheals	Oral rehydration salts	0.459174	MSH	A07CA
3162	Parenteral Morphine	Injection: 10 mg in 1 mL ampoule	Analgesics	Opioid analgesics	0.61408	IHT - Morphine injection (5mL) /5	N02AA01
3163	Inhalation Oxygen	Gas: 100%	Inhaled medications	Oxygen	40.862	MSH - 5.2941 per m3 = 1000L, avg daily consumption assumed to be 4 L/min	V03AN01
3164	Parenteral Glucose	Injection: 50% hypertonic	Macronutrients	Glucose	2.1775	MSH - recalculated for 500ml bag (Peru, S Africa)	B05CX01
3165	Parenteral Lorazepam	Injection: 2 mg per mL in 1 mL ampoule	Benzodiazepines	Benzodiazepines	0.00961946	MSH	N05BA06
3166	Oral Oral rehydration salts	Powder for dilution in 200 mL, 500 mL, 1 L	Antidiarrheals	Oral rehydration salts	0.459174	MSH	A07CA
3167	Parenteral Glucose	Injection: 50% hypertonic	Macronutrients	Glucose	2.1775	MSH - recalculated for 500ml bag (Peru, S Africa)	B05CX01
3168	Parenteral Morphine	Injection: 10 mg in 1 mL ampoule	Analgesics	Opioid analgesics	0.61408	IHT - Morphine injection (5mL) /5	N02AA01
3169	Parenteral Lorazepam	Injection: 2 mg per mL in 1 mL ampoule	Benzodiazepines	Benzodiazepines	0.00961946	MSH	N05BA06
3170	Oral Oral rehydration salts	Powder for dilution in 200 mL, 500 mL, 1 L	Antidiarrheals	Oral rehydration salts	0.459174	MSH	A07CA
3171	Parenteral Glucose	Injection: 50% hypertonic	Macronutrients	Glucose	2.1775	MSH - recalculated for 500ml bag (Peru, S Africa)	B05CX01
3172	Parenteral Lorazepam	Injection: 2 mg per mL in 1 mL ampoule	Benzodiazepines	Benzodiazepines	0.00961946	MSH	N05BA06
3173	Parenteral Morphine	Injection: 10 mg in 1 mL ampoule	Analgesics	Opioid analgesics	0.61408	IHT - Morphine injection (5mL) /5	N02AA01
3174	Parenteral Dexamethasone	Injection: 4 mg per mL in 1 mL ampoule	Corticosteroids	Corticosteroids	0.1515	IHT - Dexamethasone, 4 mg, 1 ampoule	H02AB02 C05AA09 L01AA01
3175	Parenteral Phenobarbital	Injection: 200 mg per mL in ampoule	Antiepileptics	Antiepileptics	0.110202	MSH	N03AA02
3176	Parenteral Epinephrine	Injection: 1 mg in 1 mL ampoule (further diluted and given as infusion)	Cardiac therapy	Sympathicomimetics	0.3333	IHT - 250mg twice	C01CA24 S01EA01 R03AA01
3177	Parenteral Ondansetron	Injection: 2 mg per mL in 2 mL ampoule	Antiemetics	Serotonin antagonists	0.235036	MSH	A04AA01
3178	Parenteral Red blood cells	500ml	Blood and blood products	Red blood cells	14.9388	Converted from Indian unit costs using 2025 exchange rate from Choudhury N. Prices of blood units in South East Asia. Asian J Transfus Sci. 2008 Jul;2(2):45-6. doi: 10.4103/0973-6247.42690. PMID: 20041075; PMCID: PMC2798761.	B05AX01
3179	Parenteral Dexamethasone	Injection: 4 mg per mL in 1 mL ampoule	Corticosteroids	Corticosteroids	0.1515	IHT - Dexamethasone, 4 mg, 1 ampoule	H02AB02 C05AA09 L01AA01
3180	Parenteral Phenobarbital	Injection: 200 mg per mL in ampoule	Antiepileptics	Antiepileptics	0.110202	MSH	N03AA02
3181	Parenteral Epinephrine	Injection: 1 mg in 1 mL ampoule (further diluted and given as infusion)	Cardiac therapy	Sympathicomimetics	0.3333	IHT - 250mg twice	C01CA24 S01EA01 R03AA01
3182	Parenteral Ondansetron	Injection: 2 mg per mL in 2 mL ampoule	Antiemetics	Serotonin antagonists	0.235036	MSH	A04AA01
3183	Parenteral Red blood cells	500ml	Blood and blood products	Red blood cells	14.9388	Converted from Indian unit costs using 2025 exchange rate from Choudhury N. Prices of blood units in South East Asia. Asian J Transfus Sci. 2008 Jul;2(2):45-6. doi: 10.4103/0973-6247.42690. PMID: 20041075; PMCID: PMC2798761.	B05AX01
3184	Parenteral Glucose	Injection: 50% hypertonic	Macronutrients	Glucose	2.1775	MSH - recalculated for 500ml bag (Peru, S Africa)	B05CX01
3185	Parenteral Lorazepam	Injection: 2 mg per mL in 1 mL ampoule	Benzodiazepines	Benzodiazepines	0.00961946	MSH	N05BA06
3186	Parenteral Dexamethasone	Injection: 4 mg per mL in 1 mL ampoule	Corticosteroids	Corticosteroids	0.1515	IHT - Dexamethasone, 4 mg, 1 ampoule	H02AB02 C05AA09 L01AA01
3187	Parenteral Lorazepam	Injection: 2 mg per mL in 1 mL ampoule	Benzodiazepines	Benzodiazepines	0.00961946	MSH	N05BA06
3188	Parenteral Glucose	Injection: 50% hypertonic	Macronutrients	Glucose	2.1775	MSH - recalculated for 500ml bag (Peru, S Africa)	B05CX01
3189	Parenteral Glucose	Injection: 50% hypertonic	Macronutrients	Glucose	2.1775	MSH - recalculated for 500ml bag (Peru, S Africa)	B05CX01
3190	Parenteral Lorazepam	Injection: 2 mg per mL in 1 mL ampoule	Benzodiazepines	Benzodiazepines	0.00961946	MSH	N05BA06
3191	Parenteral Morphine	Injection: 10 mg in 1 mL ampoule	Analgesics	Opioid analgesics	0.61408	IHT - Morphine injection (5mL) /5	N02AA01
3192	Parenteral Dexamethasone	Injection: 4 mg per mL in 1 mL ampoule	Corticosteroids	Corticosteroids	0.1515	IHT - Dexamethasone, 4 mg, 1 ampoule	H02AB02 C05AA09 L01AA01
3193	Parenteral Phenobarbital	Injection: 200 mg per mL in ampoule	Antiepileptics	Antiepileptics	0.110202	MSH	N03AA02
3194	Parenteral Whole blood	450ml per unit	Blood and blood products	Whole blood	14.9388	Converted from Indian unit costs using 2025 exchange rate from Choudhury N. Prices of blood units in South East Asia. Asian J Transfus Sci. 2008 Jul;2(2):45-6. doi: 10.4103/0973-6247.42690. PMID: 20041075; PMCID: PMC2798761.	0
3195	Parenteral Dexamethasone	Injection: 4 mg per mL in 1 mL ampoule	Corticosteroids	Corticosteroids	0.1515	IHT - Dexamethasone, 4 mg, 1 ampoule	H02AB02 C05AA09 L01AA01
3196	Parenteral Epinephrine	Injection: 1 mg in 1 mL ampoule (further diluted and given as infusion)	Cardiac therapy	Sympathicomimetics	0.3333	IHT - 250mg twice	C01CA24 S01EA01 R03AA01
3197	Parenteral Phenobarbital	Injection: 200 mg per mL in ampoule	Antiepileptics	Antiepileptics	0.110202	MSH	N03AA02
3198	Parenteral Whole blood	450ml per unit	Blood and blood products	Whole blood	14.9388	Converted from Indian unit costs using 2025 exchange rate from Choudhury N. Prices of blood units in South East Asia. Asian J Transfus Sci. 2008 Jul;2(2):45-6. doi: 10.4103/0973-6247.42690. PMID: 20041075; PMCID: PMC2798761.	0
3199	Parenteral Morphine	Injection: 10 mg in 1 mL ampoule	Analgesics	Opioid analgesics	0.61408	IHT - Morphine injection (5mL) /5	N02AA01
3200	Parenteral Tetanus vaccine	Injection: 0.5 ml	Vaccines	Tetanus vaccine	1.54008	MSH	J07AM01
3201	Parenteral Morphine	Injection: 10 mg in 1 mL ampoule	Analgesics	Opioid analgesics	0.61408	IHT - Morphine injection (5mL) /5	N02AA01
3202	Parenteral Morphine	Injection: 10 mg in 1 mL ampoule	Analgesics	Opioid analgesics	0.61408	IHT - Morphine injection (5mL) /5	N02AA01
3203	Parenteral Tetanus vaccine	Injection: 0.5 ml	Vaccines	Tetanus vaccine	1.54008	MSH	J07AM01
3204	Parenteral Morphine	Injection: 10 mg in 1 mL ampoule	Analgesics	Opioid analgesics	0.61408	IHT - Morphine injection (5mL) /5	N02AA01
3205	Parenteral Morphine	Injection: 10 mg in 1 mL ampoule	Analgesics	Opioid analgesics	0.61408	IHT - Morphine injection (5mL) /5	N02AA01
3206	Parenteral Tetanus vaccine	Injection: 0.5 ml	Vaccines	Tetanus vaccine	1.54008	MSH	J07AM01
3207	Parenteral Compound sodium lactate solution	Injection 1000 ml bag	Intravenous fluids	Sodium lactate solutions	1.34	MSH - per ml * 1000	B05XA15 (potassium lactate)
3208	Parenteral Morphine	Injection: 10 mg in 1 mL ampoule	Analgesics	Opioid analgesics	0.61408	IHT - Morphine injection (5mL) /5	N02AA01
3209	Oral Morphine	Solid: 10 mg immediate release tablet	Analgesics	Opioid analgesics	0.8181	IHT - Morphine slow release tablet (10mg)	N02AA01
3210	Oral Ondansetron	Solid: 4 mg tablet	Antiemetics	Serotonin antagonists	0.536411	IHT - Ondansetron (4mg tablets)	A04AA01
3211	Parenteral Morphine	Injection: 10 mg in 1 mL ampoule	Analgesics	Opioid analgesics	0.61408	IHT - Morphine injection (5mL) /5	N02AA01
3212	Oral Prednisone	Solid: 20 mg tablet	Corticosteroids	Corticosteroids	0.037118	MSH	H02AB07
3213	Oral Morphine	Solid: 10 mg immediate release tablet	Analgesics	Opioid analgesics	0.8181	IHT - Morphine slow release tablet (10mg)	N02AA01
3214	Oral Ondansetron	Solid: 4 mg tablet	Antiemetics	Serotonin antagonists	0.536411	IHT - Ondansetron (4mg tablets)	A04AA01
3215	Parenteral Morphine	Injection: 10 mg in 1 mL ampoule	Analgesics	Opioid analgesics	0.61408	IHT - Morphine injection (5mL) /5	N02AA01
3216	Oral Prednisone	Solid: 20 mg tablet	Corticosteroids	Corticosteroids	0.037118	MSH	H02AB07
3217	Parenteral Compound sodium lactate solution	Injection IV	Intravenous fluids	Sodium lactate solutions	1.34	MSH - per ml * 1000	B05XA15 (potassium lactate)
3218	Parenteral Morphine	Injection: 10 mg in 1 mL ampoule	Analgesics	Opioid analgesics	0.61408	IHT - Morphine injection (5mL) /5	N02AA01
3219	Parenteral Ondansetron	Injection: 2 mg per mL in 2 mL ampoule	Antiemetics	Serotonin antagonists	0.235036	MSH	A04AA01
3220	Parenteral Morphine	Injection: 10 mg in 1 mL ampoule	Analgesics	Opioid analgesics	0.61408	IHT - Morphine injection (5mL) /5	N02AA01
3221	Oral Morphine	Solid: 10 mg immediate release tablet	Analgesics	Opioid analgesics	0.8181	IHT - Morphine slow release tablet (10mg)	N02AA01
3222	Oral Ondansetron	Solid: 4 mg tablet	Antiemetics	Serotonin antagonists	0.536411	IHT - Ondansetron (4mg tablets)	A04AA01
3223	Oral Prednisone	Solid: 20 mg tablet	Corticosteroids	Corticosteroids	0.037118	MSH	H02AB07
3224	Parenteral Morphine	Injection: 10 mg in 1 mL ampoule	Analgesics	Opioid analgesics	0.61408	IHT - Morphine injection (5mL) /5	N02AA01
3225	Parenteral Ondansetron	Injection: 2 mg per mL in 2 mL ampoule	Antiemetics	Serotonin antagonists	0.235036	MSH	A04AA01
3226	Parenteral Piperacillin + tazobactam	Injection: 4 g (as sodium salt) + 500 mg (as sodium salt) powder	Anti-infectives	Antibiotics	4.72591	MSH	J01CR05
3227	Parenteral Lorazepam	Injection: 2 mg per mL in 1 mL ampoule	Benzodiazepines	Benzodiazepines	0.00961946	MSH	N05BA06
3228	Parenteral Morphine	Injection: 10 mg in 1 mL ampoule	Analgesics	Opioid analgesics	0.61408	IHT - Morphine injection (5mL) /5	N02AA01
3229	Parenteral Morphine	Injection: 10 mg in 1 mL ampoule	Analgesics	Opioid analgesics	0.61408	IHT - Morphine injection (5mL) /5	N02AA01
3230	Parenteral Lorazepam	Injection: 2 mg per mL in 1 mL ampoule	Benzodiazepines	Benzodiazepines	0.00961946	MSH	N05BA06
3231	Parenteral Piperacillin + tazobactam	Injection: 4 g (as sodium salt) + 500 mg (as sodium salt) powder	Anti-infectives	Antibiotics	4.72591	MSH	J01CR05
3232	Parenteral Phenobarbital	Injection: 200 mg per mL in ampoule	Antiepileptics	Antiepileptics	0.110202	MSH	N03AA02
3233	Parenteral Red blood cells	500ml	Blood and blood products	Red blood cells	14.9388	Converted from Indian unit costs using 2025 exchange rate from Choudhury N. Prices of blood units in South East Asia. Asian J Transfus Sci. 2008 Jul;2(2):45-6. doi: 10.4103/0973-6247.42690. PMID: 20041075; PMCID: PMC2798761.	B05AX01
3234	Parenteral Ondansetron	Injection: 2 mg per mL in 2 mL ampoule	Antiemetics	Serotonin antagonists	0.235036	MSH	A04AA01
3235	Parenteral Phenobarbital	Injection: 200 mg per mL in ampoule	Antiepileptics	Antiepileptics	0.110202	MSH	N03AA02
3236	Parenteral Red blood cells	500ml	Blood and blood products	Red blood cells	14.9388	Converted from Indian unit costs using 2025 exchange rate from Choudhury N. Prices of blood units in South East Asia. Asian J Transfus Sci. 2008 Jul;2(2):45-6. doi: 10.4103/0973-6247.42690. PMID: 20041075; PMCID: PMC2798761.	B05AX01
3237	Parenteral Ondansetron	Injection: 2 mg per mL in 2 mL ampoule	Antiemetics	Serotonin antagonists	0.235036	MSH	A04AA01
3238	Parenteral Morphine	Injection: 10 mg in 1 mL ampoule	Analgesics	Opioid analgesics	0.61408	IHT - Morphine injection (5mL) /5	N02AA01
3239	Oral Activated charcoal	Powder 50 grams/250ml	Antidotes and reversal medications	Activated charcoal	0.018626	MSH	A07BA01
3240	Oral Diazepam	Solid: 5 mg; 10 mg	Benzodiazepines	Benzodiazepines	0.008686	IHT - Diazepam, 5 mg	N05BA01
3241	Parenteral Compound sodium lactate solution	1000ml	Intravenous fluids	Sodium lactate solutions	1.34	MSH - per ml * 1000	B05XA15 (potassium lactate)
3242	Parenteral Morphine	Injection: 10 mg in 1 mL ampoule	Analgesics	Opioid analgesics	0.61408	IHT - Morphine injection (5mL) /5	N02AA01
3243	Parenteral Lorazepam	Injection: 2 mg per mL in 1 mL ampoule	Benzodiazepines	Benzodiazepines	0.00961946	MSH	N05BA06
3244	Parenteral Sodium thiosulfate	Injection: 250 mg per mL in 50 mL ampoule	Antidotes and reversal medications	Antidotes and reversal medications	0.34438	MSH	V03AB06
3245	Parenteral Atropine	Injection: 1mg per 1 mL in ampoule	Antidotes and reversal medications	Tertiary amines	0.137752	MSH	A03BA01
3246	Parenteral Fomepizole	5 mg per mL in 20 mL ampoule (sulfate); 1 g per mL in 1.5 mL ampoule (base)	Antidotes and reversal medications	Antidotes and reversal medications	226.246	FK 2025 Euro price	V03AB34
3247	Parenteral Dimercaprol	50 mg per mL in 2 mL ampoule	Antidotes and reversal medications	Antidotes and reversal medications	7.15	https://www.indiamart.com/proddetail/b-a-l-british-anti-lewisite-dimercaprol-100mg-2-ml-injection-2ml-x-2-nos-2852003792473.html?srsltid=AfmBOopCe3U24tDb6GEZAAeTuBv1O7RKpkODVFoRV-vJLVpvdeS_Nrl2 Converted from 623 Indian Rupees	V03AB09
3248	Parenteral Fentanyl	Injection: 50 mcg per ml	Analgesics	Opioid analgesics	0.619884	MSH	N02AB03
3249	Oral Activated charcoal	Powder 50 grams/250ml	Antidotes and reversal medications	Activated charcoal	0.018626	MSH	A07BA01
3250	Oral Diazepam	Solid: 5 mg; 10 mg	Benzodiazepines	Benzodiazepines	0.008686	IHT - Diazepam, 5 mg	N05BA01
3251	Parenteral Morphine	Injection: 10 mg in 1 mL ampoule	Analgesics	Opioid analgesics	0.61408	IHT - Morphine injection (5mL) /5	N02AA01
3252	Parenteral Lorazepam	Injection: 2 mg per mL in 1 mL ampoule	Benzodiazepines	Benzodiazepines	0.00961946	MSH	N05BA06
3253	Parenteral Fentanyl	Injection: 50 mcg per ml	Analgesics	Opioid analgesics	0.619884	MSH	N02AB03
3254	Parenteral Sodium thiosulfate	Injection: 250 mg per mL in 50 mL ampoule	Antidotes and reversal medications	Antidotes and reversal medications	0.34438	MSH	V03AB06
3255	Parenteral Fentanyl	Injection: 50 mcg per ml	Analgesics	Opioid analgesics	0.619884	MSH	N02AB03
3256	Parenteral Sodium thiosulfate	Injection: 250 mg per mL in 50 mL ampoule	Antidotes and reversal medications	Antidotes and reversal medications	0.34438	MSH	V03AB06
3257	Parenteral Lorazepam	Injection: 2 mg per mL in 1 mL ampoule	Benzodiazepines	Benzodiazepines	0.00961946	MSH	N05BA06
3258	Parenteral Phenobarbital	Injection: 200 mg per mL in ampoule	Antiepileptics	Antiepileptics	0.110202	MSH	N03AA02
3259	Topical Calcium gluconate	Injection: 1 gram in 10 ml, for compounding of topical paste	Micronutrients	Minerals	0.0514271	MSH	A12AA03
3260	Parenteral Calcium gluconate	Injectiion: 100 mg per mL in 10 mL ampoule	Micronutrients	Minerals	0.229587	MSH	A12AA03
3261	Parenteral Phenobarbital	Injection: 200 mg per mL in ampoule	Antiepileptics	Antiepileptics	0.110202	MSH	N03AA02
3262	Topical Calcium gluconate	Injection: 1 gram in 10 ml, for compounding of topical paste	Micronutrients	Minerals	0.0514271	MSH	A12AA03
3263	Parenteral Calcium gluconate	Injectiion: 100 mg per mL in 10 mL ampoule	Micronutrients	Minerals	0.229587	MSH	A12AA03
3264	Oral Paracetamol	Solid: 500 mg	Analgesics	Amide anesthetics	0.00754757	MSH	N02BE01
3265	Oral Emtricitabine + tenofovir	Solid: 200 mg + 300 mg (tenofovir disoproxil fumarate equivalent to 245 mg tenofovir disoproxil)	Anti-infectives	Antiretrovirals	0.111773	The Global Fund - Pooled Procurement Mechanism Reference Pricing: ARVs Version Q4 2024 – October 2024, price for emtricitabine/tenofovir combination tablet	J05AR03
3266	Oral Albendazole	Solid: 400 mg tablet	Anti-infectives	Antiparasitics	0.267125	MSH	P02CA03
3267	Oral Mebendazole	Solid: 100 mg, 500 mg	Anti-infectives	Antiparasitics	0.10605	IHT - Mebendazole, 500 mg tab	P02CA01
3268	Oral Ferrous salt + folic acid	Solid: 60 mg iron + 400 µg tablet	Micronutrients	Minerals + vitamins	0.001742	MSH	B03AD03 B03AD02
3269	Oral Multiple micronutrient powder	Powder: 1 sachet	Micronutrients	Multiple micronutrients	0.0173333	UNICEF - https://www.unicef.org/supply/media/16306/file/Multiple-Micronutrient-Powder-Price-Data-2012-2023.pdf , price of 30 sachet box /30	A11AA01
3270	Topical Erythromycin	Ointment: 0.5%	Anti-infectives	Antibiotics	0.0830973	MSH	S01AA17 J01FA01
3271	Inhalation Salbutamol	Solution: 5 mg in 1 ml	Inhaled medications	Inhaled bronchodilators	0.0110994	MSH	R03AC02
3272	Oral Various single/multi-genus products	Solid, liquid: various	Probiotics	Probiotics	0.62	"Less than a dollar a day" irrespective of setting Athalye-Jape G, Patole S. Probiotics for preterm infants - time to end all controversies. Microb Biotechnol. 2019 Mar;12(2):249-253. doi: 10.1111/1751-7915.13357. Epub 2019 Jan 13. PMID: 30637944; PMCID: PMC6389843.	0
3273	Oral Caffeine	Liquid: 20 mg per mL (equivalent to 10 mg caffeine base per mL)	Methylxantines	Caffeine	2.1279	Ekhaguere OA, Ayede AI, Ezeaka CV. Is caffeine available and affordable in low and middle-income countries? A survey in sub-Saharan Africa. Semin Fetal Neonatal Med. Lowest value used (Ghana) for 3mL vial. 2020 Dec;25(6):101182. doi: 10.1016/j.siny.2020.101182. Epub 2020 Nov 24. PMID: 33272903.	N06BC01
3274	Oral Amoxicillin	Liquid: 125 mg per 5 mL	Anti-infectives	Antibiotics	0.0103594	MSH	J01CA04
3275	Oral Paracetamol	Solid: 500 mg	Analgesics	Amide anesthetics	0.00754757	MSH	N02BE01
3276	Oral Phenobarbital	Liquid: 15 mg per 5 mL	Antiepileptics	Antiepileptics	0.440807	MSH	N03AA02
3277	Oral Midazolam	Liquid: 2 mg per mL	Benzodiazepines	Benzodiazepines	2.29587	MSH	N05CD08
3278	Parenteral Fentanyl	Injection: 50 mcg/ml	Analgesics	Opioid analgesics	0.619884	MSH	N01AH01
3279	Parenteral Sodium chloride	Injection: 0.9% isotonic	Intravenous fluids	Saline	0.804	MSH - per litre	B05XA03
3280	Parenteral Cefotaxime	Injection: 250 mg in vial powder	Anti-infectives	Antibiotics	0.728558	MSH - 500mg vial	J01DD01
3281	Parenteral Epinephrine	Injection: 1 mg in 1 mL ampoule (further diluted and given as infusion)	Cardiac therapy	Sympathicomimetics	0.3333	IHT - 250mg twice	C01CA24 S01EA01 R03AA01
3282	Intratracheal Surfactant	Suspension: 80 mg per mL for intratracheal instillation	Surfactant	Surfactant	27.5504	MSH	R07AA02
3283	Parenteral Phenytoin	Injection: 50 mg per mL in 5 vial	Antiepileptics	Antiepileptics	2.24383	MSH - median buyers price/ml *5	N03AB02
3284	Parenteral Lorazepam	Injection: 2 mg per mL in 1 mL ampoule	Benzodiazepines	Benzodiazepines	0.00961946	MSH	N05BA06
3285	Inhalation Oxygen	Gas: 100%	Inhaled medications	Oxygen	40.862	MSH - 5.2941 per m3 = 1000L, avg daily consumption assumed to be 4 L/min	V03AN01
3286	Parenteral Whole blood	450ml per unit	Blood and blood products	Whole blood	14.9388	Converted from Indian unit costs using 2025 exchange rate from Choudhury N. Prices of blood units in South East Asia. Asian J Transfus Sci. 2008 Jul;2(2):45-6. doi: 10.4103/0973-6247.42690. PMID: 20041075; PMCID: PMC2798761.	0
3287	Parenteral Red blood cells	500ml	Blood and blood products	Red blood cells	14.9388	Converted from Indian unit costs using 2025 exchange rate from Choudhury N. Prices of blood units in South East Asia. Asian J Transfus Sci. 2008 Jul;2(2):45-6. doi: 10.4103/0973-6247.42690. PMID: 20041075; PMCID: PMC2798761.	B05AX01
3288	Parenteral Platelets		Blood and blood products	Platelets	7.03004	Converted from Indian unit costs using 2025 exchange rate from Choudhury N. Prices of blood units in South East Asia. Asian J Transfus Sci. 2008 Jul;2(2):45-6. doi: 10.4103/0973-6247.42690. PMID: 20041075; PMCID: PMC2798761.	B05AX02
3289	Parenteral Fresh frozen plasma		Blood and blood products	Fresh frozen plasma	7.03004	Converted from Indian unit costs using 2025 exchange rate from Choudhury N. Prices of blood units in South East Asia. Asian J Transfus Sci. 2008 Jul;2(2):45-6. doi: 10.4103/0973-6247.42690. PMID: 20041075; PMCID: PMC2798761.	B05AX03
3290	Parenteral Normal immunoglobulin	IV: 5% protein solution; 10% protein solution	Immunoglobulins	Normal human immunoglobulins / IVIG	3029.95	MSH - assumed 1g/kg/d for 2d regimen, 60kg average weight, 5% means 50mg/ml, ml median buyer price * 60000/50 =1200	J06BA02
3291	Parenteral Piperacillin + tazobactam	Injection: 4 g (as sodium salt) + 500 mg (as sodium salt) powder	Anti-infectives	Antibiotics	4.72591	MSH	J01CR05
3292	Parenteral Normal immunoglobulin	IV: 5% protein solution; 10% protein solution	Immunoglobulins	Normal human immunoglobulins / IVIG	3029.95	MSH - assumed 1g/kg/d for 2d regimen, 60kg average weight, 5% means 50mg/ml, ml median buyer price * 60000/50 =1200	J06BA02
3293	Oral Amoxicillin + clavulanic acid	Solid: 875 mg (as trihydrate) + 125 mg (as potassium salt)	Anti-infectives	Antibiotics	0.23919	MSH	J01CR02
3294	Parenteral Cefazolin	2g	Anti-infectives	Antibiotics	1.29122	MSH - 2 1g vials	J01DB04
3295	Parenteral Metronidazole	500mg (5mg/ml)	Anti-infectives	Antibiotics	0.6464	IHT - Metronidazole	A01AB17
3296	Parenteral Cefazolin	2g	Anti-infectives	Antibiotics	1.29122	MSH - 2 1g vials	J01DB04
3297	Parenteral Metronidazole	500mg (5mg/ml)	Anti-infectives	Antibiotics	0.6464	IHT - Metronidazole	A01AB17
3298	Parenteral Cefazolin	2g	Anti-infectives	Antibiotics	1.29122	MSH - 2 1g vials	J01DB04
3299	Parenteral Metronidazole	500mg (5mg/ml)	Anti-infectives	Antibiotics	0.6464	IHT - Metronidazole	A01AB17
3300	Oral Bicalutamide	50 mg	Endocrine therapy	Androgen deprivation agents	5.16261	MSH	L02BB03
3301	Oral Abiraterone	250 mg; 500 mg	Endocrine therapy	Androgen deprivation agents	70.6398	FK - 500 mg generic	L02BX03
3302	Oral Enzalutamide	40 mg	Endocrine therapy	Androgen deprivation agents	119.79	FK - 40mg tablet, 2025 euro price	L02BX03
3303	Parenteral Goserelin	7.5 mg in prefilled syringe	Endocrine therapy	Androgen deprivation agents	23.1953	Pharmacoeconomic Review Cover of Relugolix (Orgovyx) Relugolix (Orgovyx): Therapeutic area: Advanced prostate cancer: Reimbursement Review [Internet]. Ottawa (ON): Canadian Agency for Drugs and Technologies in Health; 2024 Oct. Cost for 3.6mg Goserelin prefilled syringe	L02AE02
3304	Parenteral Docetaxel	20 mg per mL; 40 mg per mL	Chemotherapy	Plant Alkaloids	19.446	MSH	L01CD02
3305	Parenteral Docetaxel	20 mg per mL; 40 mg per mL	Chemotherapy	Plant Alkaloids	19.446	MSH	L01CD02
3306	Oral Bicalutamide	50 mg	Endocrine therapy	Androgen deprivation agents	5.16261	MSH	L02BB03
3307	Oral Abiraterone	250 mg; 500 mg	Endocrine therapy	Androgen deprivation agents	70.6398	FK - 500 mg generic	L02BX03
3308	Oral Enzalutamide	40 mg	Endocrine therapy	Androgen deprivation agents	119.79	FK - 40mg tablet, 2025 euro price	L02BX03
3309	Parenteral Goserelin	7.5 mg in prefilled syringe	Endocrine therapy	Androgen deprivation agents	23.1953	Pharmacoeconomic Review Cover of Relugolix (Orgovyx) Relugolix (Orgovyx): Therapeutic area: Advanced prostate cancer: Reimbursement Review [Internet]. Ottawa (ON): Canadian Agency for Drugs and Technologies in Health; 2024 Oct. Cost for 3.6mg Goserelin prefilled syringe	L02AE02
3310	Parenteral Cefazolin	2g	Anti-infectives	Antibiotics	1.29122	MSH - 2 1g vials	J01DB04
3311	Parenteral Metronidazole	500mg (5mg/ml)	Anti-infectives	Antibiotics	0.6464	IHT - Metronidazole	A01AB17
3312	Oral Levofloxacin	750mg	Anti-infectives	Antibiotics	0.349852	MSH	J01MA12
3313	Oral Amoxicillin + clavulanic acid	Solid: 875 mg (as trihydrate) + 125 mg (as potassium salt)	Anti-infectives	Antibiotics	0.23919	MSH	J01CR02
3314	Parenteral Cefazolin	2g	Anti-infectives	Antibiotics	1.29122	MSH - 2 1g vials	J01DB04
3315	Parenteral Metronidazole	500mg (5mg/ml)	Anti-infectives	Antibiotics	0.6464	IHT - Metronidazole	A01AB17
3316	Parenteral Filgrastim	Injection: 120 µg per 0.2 mL in prefilled syringe; 300 µg per 0.5 mL in prefilled syringe; 480 µg per 0.8 mL in prefilled syringe; 300 µg per mL in 1 mL vial; 480 µg per 1.6 mL in 1.6 mL vial	Colony stimulating factors	Colony stimulating factors	86.095	MSH	L03AA02
3317	Parenteral Bupivacaine	Locoregional injections > Spinal anaesthesia: 0.5% in 4 mL ampoule (hydrochloride) + 7.5% glucose solution OR Parenteral > General injections > unspecified: 0.25% in vial (hydrochloride) ; 0.5% in vial (hydrochloride)	Anaesthetics	Amide anesthetics	0.20402	IHT	N01BB01
3318	Parenteral Ephedrine	Locoregional injections > Spinal anaesthesia: 30 mg per mL in 1 mL ampoule (ephedrine hydrochloride)	Procedure-related anaesthetic drugs	Sympathicomimetics	0.723457	MSH	C01CA26
3319	Parenteral Lidocaine	Locoregional injections > Spinal anaesthesia: 5% in 2 mL ampoule (hydrochloride) + 7.5% glucose solution OR Locoregional injections > Other: 1% in vial (hydrochloride) ; 2% in vial (hydrochloride) OR Topical > unspecified: 2 to 4% (hydrochloride)	Anaesthetics	Amide anesthetics	0.021306	MSH - 2% vial	N01BB02
3320	Topical Lidocaine + epinephrine	Locoregional injections > Other: 1% (lidocaine hydrochloride OR lidocaine sulfate) + 1:200 000 epinephrine in vial OR 2% (lidocaine hydrochloride OR lidocaine sulfate) + 1:200 000 epinephrine in vial OR Local > Dental > Cartridge: 2% (lidocaine hydrochloride) + 1:80 000 epinephrine	Anaesthetics	Amide anesthetics + Sympathicomimetics	0.071422	MSH - Lidocaine/Epinephrine 1%/1:100000 vial	N01BB02
3321	Intradermal Rabies vaccine		Vaccines	Rabies vaccine	0.2525	IHT - Rabies vaccine, 1 ml (canine)	J07BG01
3322	Parenteral Rabies vaccine		Vaccines	Rabies vaccine	0.2525	IHT - Rabies vaccine, 1 ml (canine)	J07BG02
3323	Parenteral Rabies vaccine		Vaccines	Rabies vaccine	0.2525	IHT - Rabies vaccine, 1 ml (canine)	J07BG03
3324	Parenteral Rabies vaccine		Vaccines	Rabies vaccine	0.2525	IHT - Rabies vaccine, 1 ml (canine)	J07BG04
3325	Parenteral Anti-rabies immunoglobulin (equine RIG)	General injections > IM: 150 IU per mL in vial	Immunoglobulins	Anti-rabies immunoglobulins	15.7863	IHT - Rabies post exposure prophylaxis, 1 vial, .5 ml	J06BB05
3326	Parenteral Anti-rabies immunoglobulin (human RIG)	General injections > IM: 150 IU per mL in vial	Immunoglobulins	Anti-rabies immunoglobulins	15.7863	IHT - Rabies post exposure prophylaxis, 1 vial, .5 ml	J06BB05
3327	Intradermal Anti-rabies virus monoclonal antibodies	Locoregional injections > intradermal: 40 IU per mL in 1.25 mL vial (human) ; 40 IU per mL in 2.5 mL vial (human) ; 100 IU per mL in 2.5 mL vial (human) ; 300 IU per mL in 10 mL vial (murine) ; 600 IU per mL in 1 mL vial (murine) ; 600 IU per mL in 2.5 mL vial (murine) ; 600 IU per mL in 5 mL vial (murine)	Immunoglobulins	Anti-rabies virus monoclonal antibodies	15.7863	IHT - Rabies post exposure prophylaxis, 1 vial, .5 ml	J06BB05
3328	Parenteral Bupivacaine	Locoregional injections > Spinal anaesthesia: 0.5% in 4 mL ampoule (hydrochloride) + 7.5% glucose solution OR Parenteral > General injections > unspecified: 0.25% in vial (hydrochloride) ; 0.5% in vial (hydrochloride)	Anaesthetics	Amide anesthetics	0.20402	IHT	N01BB01
3329	Parenteral Ephedrine	Locoregional injections > Spinal anaesthesia: 30 mg per mL in 1 mL ampoule (ephedrine hydrochloride)	Procedure-related anaesthetic drugs	Sympathicomimetics	0.723457	MSH	C01CA26
3330	Parenteral Lidocaine	Locoregional injections > Spinal anaesthesia: 5% in 2 mL ampoule (hydrochloride) + 7.5% glucose solution OR Locoregional injections > Other: 1% in vial (hydrochloride) ; 2% in vial (hydrochloride) OR Topical > unspecified: 2 to 4% (hydrochloride)	Anaesthetics	Amide anesthetics	0.021306	MSH - 2% vial	N01BB02
3331	Topical Lidocaine + epinephrine	Locoregional injections > Other: 1% (lidocaine hydrochloride OR lidocaine sulfate) + 1:200 000 epinephrine in vial OR 2% (lidocaine hydrochloride OR lidocaine sulfate) + 1:200 000 epinephrine in vial OR Local > Dental > Cartridge: 2% (lidocaine hydrochloride) + 1:80 000 epinephrine	Anaesthetics	Amide anesthetics + Sympathicomimetics	0.071422	MSH - Lidocaine/Epinephrine 1%/1:100000 vial	N01BB02
3332	Intradermal Rabies vaccine		Vaccines	Rabies vaccine	0.2525	IHT - Rabies vaccine, 1 ml (canine)	J07BG01
3333	Intradermal Rabies vaccine		Vaccines	Rabies vaccine	0.2525	IHT - Rabies vaccine, 1 ml (canine)	J07BG02
3334	Parenteral Rabies vaccine		Vaccines	Rabies vaccine	0.2525	IHT - Rabies vaccine, 1 ml (canine)	J07BG03
3335	Intralesional Anti-rabies immunoglobulin (equine RIG)	General injections > IM: 150 IU per mL in vial	Immunoglobulins	Anti-rabies immunoglobulins	15.7863	IHT - Rabies post exposure prophylaxis, 1 vial, .5 ml	J06BB05
3336	Intralesional Anti-rabies immunoglobulin (human RIG)	General injections > IM: 150 IU per mL in vial	Immunoglobulins	Anti-rabies immunoglobulins	15.7863	IHT - Rabies post exposure prophylaxis, 1 vial, .5 ml	J06BB05
3337	Intradermal Anti-rabies virus monoclonal antibodies	Locoregional injections > intradermal: 40 IU per mL in 1.25 mL vial (human) ; 40 IU per mL in 2.5 mL vial (human) ; 100 IU per mL in 2.5 mL vial (human) ; 300 IU per mL in 10 mL vial (murine) ; 600 IU per mL in 1 mL vial (murine) ; 600 IU per mL in 2.5 mL vial (murine) ; 600 IU per mL in 5 mL vial (murine)	Immunoglobulins	Anti-rabies virus monoclonal antibodies	15.7863	IHT - Rabies post exposure prophylaxis, 1 vial, .5 ml	pending
3338	Parenteral Bupivacaine	Locoregional injections > Spinal anaesthesia: 0.5% in 4 mL ampoule (hydrochloride) + 7.5% glucose solution OR Parenteral > General injections > unspecified: 0.25% in vial (hydrochloride) ; 0.5% in vial (hydrochloride)	Anaesthetics	Amide anesthetics	0.20402	IHT	N01BB01
3339	Parenteral Ephedrine	Locoregional injections > Spinal anaesthesia: 30 mg per mL in 1 mL ampoule (ephedrine hydrochloride)	Procedure-related anaesthetic drugs	Sympathicomimetics	0.723457	MSH	C01CA26
3340	Parenteral Lidocaine	Locoregional injections > Spinal anaesthesia: 5% in 2 mL ampoule (hydrochloride) + 7.5% glucose solution OR Locoregional injections > Other: 1% in vial (hydrochloride) ; 2% in vial (hydrochloride) OR Topical > unspecified: 2 to 4% (hydrochloride)	Anaesthetics	Amide anesthetics	0.021306	MSH - 2% vial	N01BB02
3341	Topical Lidocaine + epinephrine	Locoregional injections > Other: 1% (lidocaine hydrochloride OR lidocaine sulfate) + 1:200 000 epinephrine in vial OR 2% (lidocaine hydrochloride OR lidocaine sulfate) + 1:200 000 epinephrine in vial OR Local > Dental > Cartridge: 2% (lidocaine hydrochloride) + 1:80 000 epinephrine	Anaesthetics	Amide anesthetics + Sympathicomimetics	0.071422	MSH - Lidocaine/Epinephrine 1%/1:100000 vial	N01BB02
3342	Intradermal Rabies vaccine		Vaccines	Rabies vaccine	0.2525	IHT - Rabies vaccine, 1 ml (canine)	J07BG01
3343	Parenteral Rabies vaccine		Vaccines	Rabies vaccine	0.2525	IHT - Rabies vaccine, 1 ml (canine)	J07BG02
3344	Parenteral Rabies vaccine		Vaccines	Rabies vaccine	0.2525	IHT - Rabies vaccine, 1 ml (canine)	J07BG03
3345	Parenteral Rabies vaccine		Vaccines	Rabies vaccine	0.2525	IHT - Rabies vaccine, 1 ml (canine)	J07BG04
3346	Intralesional Anti-rabies immunoglobulin (equine RIG)	General injections > IM: 150 IU per mL in vial	Immunoglobulins	Anti-rabies immunoglobulins	15.7863	IHT - Rabies post exposure prophylaxis, 1 vial, .5 ml	J06BB05
3347	Intralesional Anti-rabies immunoglobulin (human RIG)	General injections > IM: 150 IU per mL in vial	Immunoglobulins	Anti-rabies immunoglobulins	15.7863	IHT - Rabies post exposure prophylaxis, 1 vial, .5 ml	J06BB05
3348	Intradermal Anti-rabies virus monoclonal antibodies	Locoregional injections > intradermal: 40 IU per mL in 1.25 mL vial (human) ; 40 IU per mL in 2.5 mL vial (human) ; 100 IU per mL in 2.5 mL vial (human) ; 300 IU per mL in 10 mL vial (murine) ; 600 IU per mL in 1 mL vial (murine) ; 600 IU per mL in 2.5 mL vial (murine) ; 600 IU per mL in 5 mL vial (murine)	Immunoglobulins	Anti-rabies virus monoclonal antibodies	15.7863	IHT - Rabies post exposure prophylaxis, 1 vial, .5 ml	pending
3349	Parenteral Bupivacaine	Locoregional injections > Spinal anaesthesia: 0.5% in 4 mL ampoule (hydrochloride) + 7.5% glucose solution OR Parenteral > General injections > unspecified: 0.25% in vial (hydrochloride) ; 0.5% in vial (hydrochloride)	Anaesthetics	Amide anesthetics	0.20402	IHT	N01BB01
3350	Parenteral Ephedrine	Locoregional injections > Spinal anaesthesia: 30 mg per mL in 1 mL ampoule (ephedrine hydrochloride)	Procedure-related anaesthetic drugs	Sympathicomimetics	0.723457	MSH	C01CA26
3351	Parenteral Lidocaine	Locoregional injections > Spinal anaesthesia: 5% in 2 mL ampoule (hydrochloride) + 7.5% glucose solution OR Locoregional injections > Other: 1% in vial (hydrochloride) ; 2% in vial (hydrochloride) OR Topical > unspecified: 2 to 4% (hydrochloride)	Anaesthetics	Amide anesthetics	0.021306	MSH - 2% vial	N01BB02
3352	Topical Lidocaine + epinephrine	Locoregional injections > Other: 1% (lidocaine hydrochloride OR lidocaine sulfate) + 1:200 000 epinephrine in vial OR 2% (lidocaine hydrochloride OR lidocaine sulfate) + 1:200 000 epinephrine in vial OR Local > Dental > Cartridge: 2% (lidocaine hydrochloride) + 1:80 000 epinephrine	Anaesthetics	Amide anesthetics + Sympathicomimetics	0.071422	MSH - Lidocaine/Epinephrine 1%/1:100000 vial	N01BB02
3353	Intradermal Rabies vaccine		Vaccines	Rabies vaccine	0.2525	IHT - Rabies vaccine, 1 ml (canine)	J07BG01
3354	Intradermal Rabies vaccine		Vaccines	Rabies vaccine	0.2525	IHT - Rabies vaccine, 1 ml (canine)	J07BG02
3355	Parenteral Rabies vaccine		Vaccines	Rabies vaccine	0.2525	IHT - Rabies vaccine, 1 ml (canine)	J07BG03
3356	Intralesional Anti-rabies immunoglobulin (equine RIG)	General injections > IM: 150 IU per mL in vial	Immunoglobulins	Anti-rabies immunoglobulins	15.7863	IHT - Rabies post exposure prophylaxis, 1 vial, .5 ml	J06BB05
3357	Intralesional Anti-rabies immunoglobulin (human RIG)	General injections > IM: 150 IU per mL in vial	Immunoglobulins	Anti-rabies immunoglobulins	15.7863	IHT - Rabies post exposure prophylaxis, 1 vial, .5 ml	J06BB05
3358	Intradermal Anti-rabies virus monoclonal antibodies	Locoregional injections > intradermal: 40 IU per mL in 1.25 mL vial (human) ; 40 IU per mL in 2.5 mL vial (human) ; 100 IU per mL in 2.5 mL vial (human) ; 300 IU per mL in 10 mL vial (murine) ; 600 IU per mL in 1 mL vial (murine) ; 600 IU per mL in 2.5 mL vial (murine) ; 600 IU per mL in 5 mL vial (murine)	Immunoglobulins	Anti-rabies virus monoclonal antibodies	15.7863	IHT - Rabies post exposure prophylaxis, 1 vial, .5 ml	pending
3359	Parenteral Bupivacaine	Locoregional injections > Spinal anaesthesia: 0.5% in 4 mL ampoule (hydrochloride) + 7.5% glucose solution OR Parenteral > General injections > unspecified: 0.25% in vial (hydrochloride) ; 0.5% in vial (hydrochloride)	Anaesthetics	Amide anesthetics	0.20402	IHT	N01BB01
3360	Parenteral Ephedrine	Locoregional injections > Spinal anaesthesia: 30 mg per mL in 1 mL ampoule (ephedrine hydrochloride)	Procedure-related anaesthetic drugs	Sympathicomimetics	0.723457	MSH	C01CA26
3361	Parenteral Lidocaine	Locoregional injections > Spinal anaesthesia: 5% in 2 mL ampoule (hydrochloride) + 7.5% glucose solution OR Locoregional injections > Other: 1% in vial (hydrochloride) ; 2% in vial (hydrochloride) OR Topical > unspecified: 2 to 4% (hydrochloride)	Anaesthetics	Amide anesthetics	0.021306	MSH - 2% vial	N01BB02
3362	Topical Lidocaine + epinephrine	Locoregional injections > Other: 1% (lidocaine hydrochloride OR lidocaine sulfate) + 1:200 000 epinephrine in vial OR 2% (lidocaine hydrochloride OR lidocaine sulfate) + 1:200 000 epinephrine in vial OR Local > Dental > Cartridge: 2% (lidocaine hydrochloride) + 1:80 000 epinephrine	Anaesthetics	Amide anesthetics + Sympathicomimetics	0.071422	MSH - Lidocaine/Epinephrine 1%/1:100000 vial	N01BB02
3363	Parenteral Bupivacaine	Locoregional injections > Spinal anaesthesia: 0.5% in 4 mL ampoule (hydrochloride) + 7.5% glucose solution OR Parenteral > General injections > unspecified: 0.25% in vial (hydrochloride) ; 0.5% in vial (hydrochloride)	Anaesthetics	Amide anesthetics	0.20402	IHT	N01BB01
3364	Parenteral Ephedrine	Locoregional injections > Spinal anaesthesia: 30 mg per mL in 1 mL ampoule (ephedrine hydrochloride)	Procedure-related anaesthetic drugs	Sympathicomimetics	0.723457	MSH	C01CA26
3365	Parenteral Lidocaine	Locoregional injections > Spinal anaesthesia: 5% in 2 mL ampoule (hydrochloride) + 7.5% glucose solution OR Locoregional injections > Other: 1% in vial (hydrochloride) ; 2% in vial (hydrochloride) OR Topical > unspecified: 2 to 4% (hydrochloride)	Anaesthetics	Amide anesthetics	0.021306	MSH - 2% vial	N01BB02
3366	Topical Lidocaine + epinephrine	Locoregional injections > Other: 1% (lidocaine hydrochloride OR lidocaine sulfate) + 1:200 000 epinephrine in vial OR 2% (lidocaine hydrochloride OR lidocaine sulfate) + 1:200 000 epinephrine in vial OR Local > Dental > Cartridge: 2% (lidocaine hydrochloride) + 1:80 000 epinephrine	Anaesthetics	Amide anesthetics + Sympathicomimetics	0.071422	MSH - Lidocaine/Epinephrine 1%/1:100000 vial	N01BB02
3367	Parenteral Morphine	Injection: 10 mg in 1 mL ampoule	Analgesics	Opioid analgesics	0.61408	IHT - Morphine injection (5mL) /5	N02AA01
3368	Parenteral Diazepam	145 mg	Benzodiazepines	Benzodiazepines	0.1313	IHT - 5 mg/ml in 2 ml ampoule	N05BA01
3369	Parenteral Midazolam	60 mg	Benzodiazepines	Benzodiazepines	0.295122	IHT - Midazolam, 1 mg	N05CD08
3370	Parenteral Haloperidol	5 mg	Anesthaetics	Classic antipsychotics	0.773774	MSH	N05AD01
3371	Parenteral Cefazolin	2g	Anti-infectives	Antibiotics	1.29122	MSH - 2 1g vials	J01DB04
3372	Parenteral Metronidazole	500mg (5mg/ml)	Anti-infectives	Antibiotics	0.6464	IHT - Metronidazole	A01AB17
3373	Parenteral Cefazolin	2g	Anti-infectives	Antibiotics	1.29122	MSH - 2 1g vials	J01DB04
3374	Parenteral Metronidazole	500mg (5mg/ml)	Anti-infectives	Antibiotics	0.6464	IHT - Metronidazole	A01AB17
3375	Parenteral Cefazolin	2g	Anti-infectives	Antibiotics	1.29122	MSH - 2 1g vials	J01DB04
3376	Parenteral Metronidazole	500mg (5mg/ml)	Anti-infectives	Antibiotics	0.6464	IHT - Metronidazole	A01AB17
3377	Parenteral Cefazolin	2g	Anti-infectives	Antibiotics	1.29122	MSH - 2 1g vials	J01DB04
3378	Parenteral Metronidazole	500mg (5mg/ml)	Anti-infectives	Antibiotics	0.6464	IHT - Metronidazole	A01AB17
3379	Parenteral Cefazolin	2g	Anti-infectives	Antibiotics	1.29122	MSH - 2 1g vials	J01DB04
3380	Parenteral Metronidazole	500mg (5mg/ml)	Anti-infectives	Antibiotics	0.6464	IHT - Metronidazole	A01AB17
3381	Parenteral Cefazolin	2g	Anti-infectives	Antibiotics	1.29122	MSH - 2 1g vials	J01DB04
3382	Parenteral Metronidazole	500mg (5mg/ml)	Anti-infectives	Antibiotics	0.6464	IHT - Metronidazole	A01AB17
3383	Parenteral Cefazolin	2g	Anti-infectives	Antibiotics	1.29122	MSH - 2 1g vials	J01DB04
3384	Parenteral Metronidazole	500mg (5mg/ml)	Anti-infectives	Antibiotics	0.6464	IHT - Metronidazole	A01AB17
3385	Parenteral Cefazolin	2g	Anti-infectives	Antibiotics	1.29122	MSH - 2 1g vials	J01DB04
3386	Parenteral Metronidazole	500mg (5mg/ml)	Anti-infectives	Antibiotics	0.6464	IHT - Metronidazole	A01AB17
3387	Parenteral Cefazolin	2g	Anti-infectives	Antibiotics	1.29122	MSH - 2 1g vials	J01DB04
3388	Parenteral Metronidazole	500mg (5mg/ml)	Anti-infectives	Antibiotics	0.6464	IHT - Metronidazole	A01AB17
3389	Parenteral Fluorouracil	50 mg/mL in 5 mL	Chemotherapy	Antimetabolites	0.35108	MSH	L01BC02
3390	Parenteral Leucovorin	10 mg/ml	Chemotherapy adjuncts	Detoxifying agents for antineoplastic treatment	3.13815	MSH - Calcium Folinate 50mg vial	V03AF03
3391	Parenteral Oxaliplatin	50 mg in vial powder for injection; 100 mg in vial powder for injection; 50 mg per 10 mL in 10 mL vial; 100 mg per 20 mL in 20 mL vial; 200 mg per 40 mL in 40 mL vial	Chemotherapy	Other chemotherapy	42.7431	MSH	L01XA03
3392	Parenteral Cefazolin	2g	Anti-infectives	Antibiotics	1.29122	MSH - 2 1g vials	J01DB04
3393	Parenteral Metronidazole	500mg (5mg/ml)	Anti-infectives	Antibiotics	0.6464	IHT - Metronidazole	A01AB17
3394	Parenteral Cefazolin	2g	Anti-infectives	Antibiotics	1.29122	MSH - 2 1g vials	J01DB04
3395	Parenteral Metronidazole	500mg (5mg/ml)	Anti-infectives	Antibiotics	0.6464	IHT - Metronidazole	A01AB17
3396	Parenteral Cefazolin	2g	Anti-infectives	Antibiotics	1.29122	MSH - 2 1g vials	J01DB04
3397	Parenteral Metronidazole	500mg (5mg/ml)	Anti-infectives	Antibiotics	0.6464	IHT - Metronidazole	A01AB17
3398	Oral Phenoxymethylpenicillin	250 mg	Anti-infectives	Antibiotics	0.023584	MSH	J01CE02
3399	Parenteral Cefazolin	1 g in vial	Anti-infectives	Antibiotics	0.645612	MSH	J01DB04
3400	Oral Amoxicillin	500 mg	Anti-infectives	Antibiotics	0.0443235	MSH	J01CA04
3401	Oral Warfarin	5 mg	Anticoagulants	Vitamin K antagonists	0.051724	MSH Median buyer price 5mg	B01AA03
3402	Oral Ivermectin	150 MICROgrams/kg	Anti-infectives	Antiparasitics	0.0169983	IHT - Ivermectin, 3 mg /3 (150ug *60 = 0.9g)	P02CF01
3403	Topical Permethrin	Cream: 5%	Anti-infectives	Antiparasitics	3.4438	MSH	P03AC04
3404	Topical Malathion	Lotion: 0.5%	Anti-infectives	Antiparasitics	3.35	MSH rough median price price per tube Permethrin 1% or %5, assumed comparable to malathion lotion	P03AX03
3405	Topical Benzyl benzoate	Lotion: 28%	Anti-infectives	Antiparasitics	0.003752	MSH - price per ml	P03AX01
3406	Topical Precipitated sulfur	Ointment: 2 to 10%	Anti-infectives	Antiparasitics	3.35	MSH rough median price price per tube Permethrin 1% or %5, assumed comparable to sulfur lotion	P03AX01
3407	Oral Praziquantel	Solid: 600 mg tablet	Anti-infectives	Antiparasitics	0.1212	IHT - Praziquantel, 600 mg	P02BA01
3408	Oral Oxamniquine	250 mg	Anti-infectives	Antiparasitics	0.368165	MSH - 2.5 times unit cost for praziquantel according to: B. Gryseels, L. Nkulikyinka, M.H. Coosemans, Field trials of praziquantel and oxamniquine for the treatment of schistosomiasis mansoni in Burundi, Transactions of The Royal Society of Tropical Medicine and Hygiene, Volume 81, Issue 4, July-August 1987, Pages 641–644	P02BA02
3409	Rectal Hydrocortisone	Suppository: 25 mg (acetate)	Corticosteroids	Corticosteroids	0.0947147	MSH	H02AB09 D07AA02 A07EA02 S01BA02
3410	Oral Praziquantel	Solid: 600 mg tablet	Anti-infectives	Antiparasitics	0.1212	IHT - Praziquantel, 600 mg	P02BA01
3411	Oral Oxamniquine	250 mg	Anti-infectives	Antiparasitics	0.368165	MSH - 2.5 times unit cost for praziquantel according to: B. Gryseels, L. Nkulikyinka, M.H. Coosemans, Field trials of praziquantel and oxamniquine for the treatment of schistosomiasis mansoni in Burundi, Transactions of The Royal Society of Tropical Medicine and Hygiene, Volume 81, Issue 4, July-August 1987, Pages 641–644	P02BA02
3412	Topical Condoms		Contraceptives	Condoms	0.0303	IHT - Male condom	0
3413	Topical Condoms		Contraceptives	Condoms	0.0303	IHT - Male condom	0
3414	Vaginal Vaginal moisturizers	Gel: different commercial forms	Emollients and protectives	Vaginal moisturizer	0.835068	Converted to daily cost from $20 estimates per month supply Mitchell CM, Reed SD, Diem S, Larson JC, Newton KM, Ensrud KE, LaCroix AZ, Caan B, Guthrie KA. Efficacy of Vaginal Estradiol or Vaginal Moisturizer vs Placebo for Treating Postmenopausal Vulvovaginal Symptoms: A Randomized Clinical Trial. JAMA Intern Med. 2018 May 1;178(5):681-690. doi: 10.1001/jamainternmed.2018.0116. PMID: 29554173; PMCID: PMC5885275.	D02A (Emollients and protectives)
3415	Oral Ethinylestradiol + levonorgestrel	Solid: 30 µg + 150 µg tablet	Contraceptives	Oral contraceptives	0.0106243	MSH - price per cycle/21	G03AA07
3416	Oral Tadalafil	Solid: 10 mg tablet	Urologicals	Phosphodiesterase-5 enzyme inhibitors	2.66464	FK 2025 Euro price per tablet	G04BE08
3417	Topical Testosterone	Gel: 1% or 1.6%	Endocrine therapy	Hormonal therapy	1.45638	FK 2025 Euro price, DDD of 3mg	G03BA03
3418	Oral Spironolactone	Solid: 25 mg tablet	Antihypertensives	Potassium-sparing diuretics	0.043632	IHT - Spironolactone 25 mg	C03DA01
3419	Oral Hydroxycarbamide (hydroxyurea)	500 mg	Chemotherapy	Other chemotherapy	0.291316	MSH - 500mg	L01XX05
3420	Parenteral Meningococcal meningitis vaccine	5 mcg	Vaccines	Meningococcal meningitis vaccine	0.52924	OHT	J07AH10
3421	Parenteral Pneumococcal polysaccharide	1 vial	Vaccines	Pneumococcal polysaccharide	3.0805	OHT	J07AL01 J07AL02 J07AL52
3422	Parenteral Meningococcal meningitis vaccine	Injection: 0.5 ml	Vaccines	Meningococcal meningitis vaccine	0.52924	OHT	J07AH10
3423	Oral Hydroxycarbamide (hydroxyurea)	500 mg	Chemotherapy	Other chemotherapy	0.291316	MSH - 500mg	L01XX05
3424	Parenteral Red blood cells	500ml	Blood and blood products	Red blood cells	14.9388	Converted from Indian unit costs using 2025 exchange rate from Choudhury N. Prices of blood units in South East Asia. Asian J Transfus Sci. 2008 Jul;2(2):45-6. doi: 10.4103/0973-6247.42690. PMID: 20041075; PMCID: PMC2798761.	B05AX01
3425	oral Hydroxyurea	500 mg	Chemotherapy adjuncts	Detoxifying agents for antineoplastic treatment	0.291316	MSH	L01XX05
3426	parenteral Red blood cells	500ml	Blood and blood products	Red blood cells	14.9388	Converted from Indian unit costs using 2025 exchange rate from Choudhury N. Prices of blood units in South East Asia. Asian J Transfus Sci. 2008 Jul;2(2):45-6. doi: 10.4103/0973-6247.42690. PMID: 20041075; PMCID: PMC2798761.	B05AX01
3427	oral Morphine	10 mg	Analgesics	Opioid analgesics	0.8181	IHT - Morphine slow release tablet (10mg)	N02AA01
3428	parenteral Morphine	10 mg	Analgesics	Opioid analgesics	0.61408	IHT - Morphine injection (5mL) /5	N02AA01
3429	parenteral Ceftriaxone	1000 mg	Anti-infectives	Antibiotics	0.569634	MSH - 1g vial	J01DD04
3430	parenteral Morphine	10 mg	Analgesics	Opioid analgesics	0.61408	IHT - Morphine injection (5mL) /5	N02AA01
3431	parenteral Ceftriaxone	1000 mg	Anti-infectives	Antibiotics	0.569634	MSH - 1g vial	J01DD04
3432	parenteral Red blood cells	500ml	Blood and blood products	Red blood cells	14.9388	Converted from Indian unit costs using 2025 exchange rate from Choudhury N. Prices of blood units in South East Asia. Asian J Transfus Sci. 2008 Jul;2(2):45-6. doi: 10.4103/0973-6247.42690. PMID: 20041075; PMCID: PMC2798761.	B05AX01
3433	oral Morphine	10 mg	Analgesics	Opioid analgesics	0.8181	IHT - Morphine slow release tablet (10mg)	N02AA01
3434	parenteral Morphine	10 mg	Analgesics	Opioid analgesics	0.61408	IHT - Morphine injection (5mL) /5	N02AA01
3435	parenteral Ceftriaxone	1000 mg	Anti-infectives	Antibiotics	0.569634	MSH - 1g vial	J01DD04
3436	parenteral Red blood cells	500ml	Blood and blood products	Red blood cells	14.9388	Converted from Indian unit costs using 2025 exchange rate from Choudhury N. Prices of blood units in South East Asia. Asian J Transfus Sci. 2008 Jul;2(2):45-6. doi: 10.4103/0973-6247.42690. PMID: 20041075; PMCID: PMC2798761.	B05AX01
3437	Oral Ibuprofen	Solid: 200 mg; 400 mg; 600 mg	Analgesics	NSAIDs	0.01111	IHT - Ibuprofen, 400 mg tab	M01AE01 C01EB16
3438	Oral Cefalexin	Solid: 500 mg	Anti-infectives	Antibiotics	0.5454	IHT - 500mg ampoule	J01DB01
3439	Topical Mupirocin	Cream: 2%	Anti-infectives	Antibiotics	7.57636	MSH	M01AE01
3440	Oral Ibuprofen	Solid: 200 mg; 400 mg; 600 mg	Analgesics	NSAIDs	0.01111	IHT - Ibuprofen, 400 mg tab	M01AE01 C01EB16
3441	Oral Cefalexin	Solid: 500 mg	Anti-infectives	Antibiotics	0.5454	IHT - 500mg ampoule	J01DB01
3442	Topical Mupirocin	Cream: 2%	Anti-infectives	Antibiotics	7.57636	MSH	D06AX09
3443	Parenteral Vancomycin	Injection: 1000 mg	Anti-infectives	Antibiotics	2.8222	MSH	A07AA09 J01XA01
3444	Parenteral Piperacillin + tazobactam	Injection: 4 g (as sodium salt) + 500 mg (as sodium salt) powder	Anti-infectives	Antibiotics	4.72591	MSH	J01CR05
3445	oral Albendazole	Solid: 400 mg tablet (chewable)	Anti-infectives	Antiparasitics	0.0162051	MSH	P02CA03
3446	oral Ivermectin	Solid: 3 mg tablet (scored)	Anti-infectives	Antiparasitics	0.05151	IHT - Ivermectin, 3 mg	P02CF01
3447	oral Levamisole	Solid: 50 mg tablet ; 150 mg tablet (as hydrochloride)	Anti-infectives	Antiparasitics	0.0101	IHT - Levamisole	P02CE01
3448	oral Mebendazole	Oral > Solid: 100 mg tablet (chewable) ; 500 mg tablet (chewable)	Anti-infectives	Antiparasitics	0.10605	IHT - Mebendazole, 500 mg tab	P02CA01
3449	oral Niclosamide	Solid: 500 mg tablet (chewable)	Anti-infectives	Antiparasitics	0.0196089	MSH - 500mg chewable	P02DA01
3450	oral Praziquantel	Solid: 600 mg tablet ; 150 mg tablet	Anti-infectives	Antiparasitics	0.1212	IHT - Praziquantel, 600 mg	P02BA01
3451	oral Pyrantel	Solid: 250 mg chewable tablet (as embonate or pamoate) Liquid: 50 mg per mL (as embonate or pamoate) OR Liquid: 50 mg per mL (as embonate or pamoate)	Anti-infectives	Antiparasitics	0.23	Multiple online retail pharmacies, converted, e.g. https://dir.indiamart.com/impcat/pyrantel-pamoate.html	P02CC01
3452	Topical Condom		Contraceptives	Condoms	0.0303	IHT - Male condom	0
3453	Oral Doxycycline	100 mg	Anti-infectives	Antibiotics	0.0101	IHT - Doxycycline, capsule or tablet, 100 mg (hydrochloride)	J01AA02
3454	Oral Azithromycin	250 mg	Anti-infectives	Antibiotics	0.7906	MSH	S01AA26 J01FA10
3455	Oral Cefixime	200 mg	Anti-infectives	Antibiotics	0.22244	MSH	J01DD08
3456	Oral Azithromycin	250 mg	Anti-infectives	Antibiotics	0.7906	MSH	S01AA26 J01FA10
3457	Oral Cefixime	200 mg (as trihydrate); 400 mg (as trihydrate)	Anti-infectives	Antibiotics	0.3685	MSH - 400mg	J01DD08
3458	Oral Doxycycline	100 mg (as hyclate)	Anti-infectives	Antibiotics	0.0101	IHT - Doxycycline, capsule or tablet, 100 mg (hydrochloride)	J01AA02
3459	Oral Metronidazole	500 mg tablet	Anti-infectives	Antibiotics	0.0101	IHT - 500mg	A01AB17 P01AB01 J01XD01
3460	Oral Azithromycin	250 mg	Anti-infectives	Antibiotics	0.7906	MSH	S01AA26 J01FA10
3461	Oral Moxifloxacin	400 mg tablet	Anti-infectives	Antibiotics	2.35331	MSH - 400mg tablet	J01MA14
3462	Parenteral Ceftriaxone	Parenteral > General injections > IV: 250 mg in vial powder for injection (as sodium salt); 1 g in vial powder for injection (as sodium salt); 2 g in vial powder for injection (as sodium salt)	Anti-infectives	Antibiotics	0.5252	IHT - 250 ml vial powder for injection	J01DD04
3463	Parenteral Procaine benzylpenicillin	Injection: 1 g in vial (=1 million IU); 3 g in vial (=3 million IU)	Anti-infectives	Antibiotics	0.164016	MSH - 1M IU vial	J01CE09
3464	Parenteral Procaine benzylpenicillin	Injection: 1 g in vial (=1 million IU); 3 g in vial (=3 million IU)	Anti-infectives	Antibiotics	0.164016	MSH - 1M IU vial	J01CE09
3465	Oral Azithromycin	1 gram single dose	Anti-infectives	Antibiotics	0.3838	IHT - Azithromycin, 500 mg *2	S01AA26 J01FA10
3466	Oral Cefixime	400 mg single dose	Anti-infectives	Antibiotics	0.3685	MSH	J01DD08
3467	Oral Doxycycline	100 mg twice a day	Anti-infectives	Antibiotics	0.0101	IHT - Doxycycline, capsule or tablet, 100 mg (hydrochloride)	J01AA02
3468	Oral Metronidazole	2 grams single dose	Anti-infectives	Antibiotics	0.0404	IHT - 500mg *4	A01AB17 P01AB01 J01XD01
3469	Oral Azithromycin	500 mg on day 1; 250 mg daily on days 2-5	Anti-infectives	Antibiotics	0.1919	IHT - Azithromycin, 500 mg	S01AA26 J01FA10
3470	Oral Fluconazole	150 mg single dose	Anti-infectives	Antifungals	0.573967	MSH	J02AC01
3471	Vaginal Miconazole vaginal pessaries	200 mg per night	Anti-infectives	Antifungals	0.046096	MSH - Metronidazole 500 mg pessary, per pess (different API assumed similar price)	D01AC02
3472	Vaginal Clotrimazole vaginal tablet	100 mg per night	Anti-infectives	Antifungals	0.236787	MSH	G01AF02
3473	Vaginal Nystatin vaginal tablet	200,000 unit per night	Anti-infectives	Antifungals	0.0404	IHT - Nystatin 100,000 iu/ml * 2	A07AA02
3474	Oral Paracetamol	500 mg every 6 hours	Analgesics	Amide anesthetics	0.00754757	MSH	N02BE01
3475	Oral Mefanamic acid	500 mg 3 times a day	Analgesics	NSAIDs	0.015544	MSH	M01AG01
3476	Parenteral Ceftriaxone	250 mg single dose	Anti-infectives	Antibiotics	0.5252	IHT - 250 ml vial powder for injection	J01DD04
3477	Oral Azithromycin	1 gram single dose	Anti-infectives	Antibiotics	0.3838	IHT - Azithromycin, 500 mg *2	S01AA26 J01FA10
3478	Oral Cefixime	400 mg single dose	Anti-infectives	Antibiotics	0.3685	MSH	J01DD08
3479	Oral Doxycycline	100 mg twice a day	Anti-infectives	Antibiotics	0.0101	IHT - Doxycycline, capsule or tablet, 100 mg (hydrochloride)	J01AA02
3480	Oral Metronidazole	2 grams single dose	Anti-infectives	Antibiotics	0.0404	IHT - 500mg *4	A01AB17 P01AB01 J01XD01
3481	Parenteral Ceftriaxone	250 mg single dose	Anti-infectives	Antibiotics	0.5252	IHT - 250 ml vial powder for injection	J01DD04
3482	Oral Aciclovir	400 mg	Anti-infectives	Antivirals	0.0918288	MSH	S01AD03 J05AB01
3483	Oral Valaciclovir	500 mg	Anti-infectives	Antivirals	0.416227	MSH	J05AB11
3484	Oral Famciclovir	250 mg	Anti-infectives	Antivirals	16.3978	FK - 250mg tablet 2025 euro price	J05AB09
3485	Oral Aciclovir	400 mg	Anti-infectives	Antivirals	0.0918288	MSH	S01AD03 J05AB01
3486	Oral Valaciclovir	500 mg	Anti-infectives	Antivirals	0.416227	MSH	J05AB11
3487	Oral Famciclovir	250 mg	Anti-infectives	Antivirals	16.3978	FK - 250mg tablet 2025 euro price	J05AB09
3488	Oral Aciclovir	400 mg	Anti-infectives	Antivirals	0.0918288	MSH	S01AD03 J05AB01
3489	Oral Valaciclovir	500 mg	Anti-infectives	Antivirals	0.416227	MSH	J05AB11
3490	Oral Famciclovir	250 mg	Anti-infectives	Antivirals	16.3978	FK - 250mg tablet 2025 euro price	J05AB09
3491	Oral Doxycycline	100 mg	Anti-infectives	Antibiotics	0.0101	IHT - Doxycycline, capsule or tablet, 100 mg (hydrochloride)	J01AA02
3492	Oral Erythromycin	500 mg	Anti-infectives	Antibiotics	0.0808	IHT - 250mg twice	S01AA17 J01FA01
3493	Oral Doxycycline	100 mg	Anti-infectives	Antibiotics	0.0101	IHT - Doxycycline, capsule or tablet, 100 mg (hydrochloride)	J01AA02
3494	Oral Erythromycin	500 mg	Anti-infectives	Antibiotics	0.0808	IHT - 250mg twice	S01AA17 J01FA01
3495	Oral Paracetamol	500 mg	Analgesics	Amide anesthetics	1.474	MSH	N02BE01
3496	Oral Mefenamic acid	500 mg	Analgesics	NSAIDs	0.015544	MSH	M01AG01
3497	Parenteral Benzathine benzylpenicillin	2.4 million units	Anti-infectives	Antibiotics	0.2626	IHT	J01CE08
3498	Parenteral Benzathine benzylpenicillin	2.4 million units	Anti-infectives	Antibiotics	0.2626	IHT	J01CE08
3499	Parenteral Procaine benzylpenicillin	1.2 million units	Anti-infectives	Antibiotics	0.164016	MSH - 1M IU vial	J01CE09
3500	Oral Azithromycin	1 gram single dose	Anti-infectives	Antibiotics	0.3838	IHT - Azithromycin, 500 mg *2	S01AA26 J01FA10
3501	Oral Cefixime	400 mg single dose	Anti-infectives	Antibiotics	0.3685	MSH	J01DD08
3502	Oral Doxycycline	100 mg twice a day	Anti-infectives	Antibiotics	0.0101	IHT - Doxycycline, capsule or tablet, 100 mg (hydrochloride)	J01AA02
3503	Oral Paracetamol	500 mg	Analgesics	Amide anesthetics	1.474	MSH	N02BE01
3504	Oral Mefanamic acid	500 mg	Analgesics	NSAIDs	0.015544	MSH	M01AG01
3505	Parenteral Ceftriaxone	250 mg	Anti-infectives	Antibiotics	0.5252	IHT - 250 ml vial powder for injection	J01DD04
3506	Oral Azithromycin	1 gram single dose	Anti-infectives	Antibiotics	0.3838	IHT - Azithromycin, 500 mg *2	S01AA26 J01FA10
3507	Oral Cefixime	400 mg single dose	Anti-infectives	Antibiotics	0.3685	MSH	J01DD08
3508	Oral Doxycycline	100 mg twice a day	Anti-infectives	Antibiotics	0.0101	IHT - Doxycycline, capsule or tablet, 100 mg (hydrochloride)	J01AA02
3509	Oral Metronidazole	2 grams single dose	Anti-infectives	Antibiotics	0.0404	IHT - 500mg *4	A01AB17 P01AB01 J01XD01
3510	Oral Azithromycin	500 mg on day 1; 250 mg daily on days 2-5	Anti-infectives	Antibiotics	0.1919	IHT - Azithromycin, 500 mg	S01AA26 J01FA10
3511	Oral Moxifloxacin		Anti-infectives	Antibiotics	2.35331	MSH - 400mg tablet	J01MA14
3512	Parenteral Ceftriaxone	250 mg	Anti-infectives	Antibiotics	0.5252	IHT - 250 ml vial powder for injection	J01DD04
3513	Oral Azithromycin	1 gram	Anti-infectives	Antibiotics	0.3838	IHT - Azithromycin, 500 mg *2	S01AA26 J01FA10
3514	Oral Cefixime	400 mg	Anti-infectives	Antibiotics	0.3685	MSH	J01DD08
3515	Oral Doxycycline	100 mg	Anti-infectives	Antibiotics	0.0101	IHT - Doxycycline, capsule or tablet, 100 mg (hydrochloride)	J01AA02
3516	Oral Metronidazole	2 gramm	Anti-infectives	Antibiotics	0.0404	IHT - 500mg *4	A01AB17 P01AB01 J01XD01
3517	Oral Azithromycin	500 mg	Anti-infectives	Antibiotics	0.3838	IHT - Azithromycin, 500 mg *2	S01AA26 J01FA10
3518	Oral Fluconazole	150 mg	Anti-infectives	Antifungals	0.116987	MSH	J02AC01
3519	Vaginal Miconazole vaginal pessaries	Cream: 2% (nitrate)	Anti-infectives	Antifungals	0.046096	MSH - Metronidazole 500 mg pessary, per pess (different API assumed similar price)	D01AC02
3520	Vaginal Clotrimazole vaginal tablet	Cream, vaginal tablet: 1% vaginal cream; 10% vaginal cream; 100 mg vaginal tablet; 500 mg vaginal tablet	Anti-infectives	Antifungals	0.018351	MSH	G01AF02
3521	Vaginal Nystatin vaginal tablet	Tropical: 100000 IU pessary	Anti-infectives	Antifungals	0.0808	IHT - Nystatin 100,000 iu/ml	A07AA02
3522	Oral Paracetamol	500 mg	Analgesics	Amide anesthetics	1.474	MSH	N02BE01
3523	Oral Mefanamic acid	500 mg	Analgesics	NSAIDs	0.015544	MSH	M01AG01
3524	Parenteral Ceftriaxone	250 mg	Anti-infectives	Antibiotics	0.5252	IHT - 250 ml vial powder for injection	J01DD04
3525	Oral Azithromycin	1 gram	Anti-infectives	Antibiotics	0.3838	IHT - Azithromycin, 500 mg *2	S01AA26 J01FA10
3526	Oral Cefixime	400 mg	Anti-infectives	Antibiotics	0.3685	MSH	J01DD08
3527	Oral Doxycycline	100 mg	Anti-infectives	Antibiotics	0.0101	IHT - Doxycycline, capsule or tablet, 100 mg (hydrochloride)	J01AA02
3528	Oral Metronidazole	500 mg	Anti-infectives	Antibiotics	0.0101	IHT - 500mg	A01AB17 P01AB01 J01XD01
3529	Parenteral Ceftriaxone	250 mg	Anti-infectives	Antibiotics	0.5252	IHT - 250 ml vial powder for injection	J01DD04
3530	Oral Aciclovir	400 mg	Anti-infectives	Antivirals	0.0918288	MSH	S01AD03 J05AB01
3531	Oral Valaciclovir	500 mg	Anti-infectives	Antivirals	0.416227	MSH	J05AB11
3532	Oral Famciclovir	250 mg	Anti-infectives	Antivirals	16.3978	FK - 250mg tablet 2025 euro price	J05AB09
3533	Oral Aciclovir	400 mg	Anti-infectives	Antivirals	0.0918288	MSH	S01AD03 J05AB01
3534	Oral Valaciclovir	500 mg	Anti-infectives	Antivirals	0.416227	MSH	J05AB11
3535	Oral Famciclovir	250 mg	Anti-infectives	Antivirals	16.3978	FK - 250mg tablet 2025 euro price	J05AB09
3536	Oral Aciclovir	400 mg	Anti-infectives	Antivirals	0.0918288	MSH	S01AD03 J05AB01
3537	Oral Valaciclovir	500 mg	Anti-infectives	Antivirals	0.416227	MSH	J05AB11
3538	Oral Famciclovir	250 mg	Anti-infectives	Antivirals	16.3978	FK - 250mg tablet 2025 euro price	J05AB09
3539	Oral Doxycycline	100 mg	Anti-infectives	Antibiotics	0.0101	IHT - Doxycycline, capsule or tablet, 100 mg (hydrochloride)	J01AA02
3540	Oral Erythromycin	500 mg	Anti-infectives	Antibiotics	0.0808	IHT - 250mg twice	S01AA17 J01FA01
3541	Oral Doxycycline	100 mg	Anti-infectives	Antibiotics	0.0101	IHT - Doxycycline, capsule or tablet, 100 mg (hydrochloride)	J01AA02
3542	Oral Erythromycin	500 mg	Anti-infectives	Antibiotics	0.0808	IHT - 250mg twice	S01AA17 J01FA01
3543	Oral Paracetamol	500 mg	Analgesics	Amide anesthetics	1.474	MSH	N02BE01
3544	Oral Mefanamic acid	500 mg	Analgesics	NSAIDs	0.015544	MSH	M01AG01
3545	Parenteral Benzathine benzylpenicillin	2.4 million units	Anti-infectives	Antibiotics	0.2626	IHT	J01CE08
3546	Parenteral Benzathine benzylpenicillin	2.4 million units	Anti-infectives	Antibiotics	0.2626	IHT	J01CE08
3547	Parenteral Procaine benzylpenicillin	1.2 million units	Anti-infectives	Antibiotics	0.164016	MSH - 1M IU vial	J01CE09
3548	Oral Azithromycin	1 gram	Anti-infectives	Antibiotics	0.3838	IHT - Azithromycin, 500 mg *2	S01AA26 J01FA10
3549	Oral Cefixime	400 mg	Anti-infectives	Antibiotics	0.3685	MSH	J01DD08
3550	Oral Doxycycline	100 mg	Anti-infectives	Antibiotics	0.0101	IHT - Doxycycline, capsule or tablet, 100 mg (hydrochloride)	J01AA02
3551	Oral Doxycycline	100 mg	Anti-infectives	Antibiotics	0.0101	IHT - Doxycycline, capsule or tablet, 100 mg (hydrochloride)	J01AA02
3552	Oral Paracetamol	500 mg	Analgesics	Amide anesthetics	1.474	MSH	N02BE01
3553	Oral Mefanamic acid	500 mg	Analgesics	NSAIDs	0.015544	MSH	M01AG01
3554	Parenteral Ceftriaxone	250 mg	Anti-infectives	Antibiotics	0.5252	IHT - 250 ml vial powder for injection	J01DD04
3555	Inhaled Halothane	MAC 0.74%	Anaesthetics	Anaesthetic gases	0.230793	MSH	N01AB01
3556	Inhaled Isoflurane	MAC 1.15%	Anaesthetics	Anaesthetic gases	0.230793	MSH	N01AB06
3557	Inhaled Nitrous oxide	MAC 104%	Anaesthetics	Anaesthetic gases	0.023	10 L consumption, based on a 60kg adult, 90 minute average operation. 0.0023 per L. Bengtson JP, Bengtsson A, Stenqvist O. Predictable nitrous oxide uptake enables simple oxygen uptake monitoring during low flow anaesthesia. Anaesthesia. 1994 Jan;49(1):29-31. doi: 10.1111/j.1365-2044.1994.tb03308.x. PMID: 8311207.	N01AX13
3558	Parenteral Ketamine	0.5-4.5mg/kg	Anaesthetics	NMDA receptor blockers	1.1817	IHT - Ketamine, 10 ml vial, 50 mg/ml	N01AX03
3559	Parenteral Propofol	2-2.5mg/kg	Anaesthetics	Intravenous anesthetics	0.176406	MSH	N01AX10
3560	Parenteral Ephedrine	Locoregional injections > Spinal anaesthesia: 30 mg per mL in 1 mL ampoule (ephedrine hydrochloride)	Procedure-related anaesthetic drugs	Sympathicomimetics	0.723457	MSH	C01CA26
3561	Parenteral Lidocaine	Locoregional injections > Spinal anaesthesia: 5% in 2 mL ampoule (hydrochloride) + 7.5% glucose solution OR Locoregional injections > Other: 1% in vial (hydrochloride) ; 2% in vial (hydrochloride) OR Topical > unspecified: 2 to 4% (hydrochloride)	Anaesthetics	Amide anesthetics	0.021306	MSH - 2% vial	N01BB02
3562	Parenteral Lidocaine + epinephrine	Locoregional injections > Other: 1% (lidocaine hydrochloride OR lidocaine sulfate) + 1:200 000 epinephrine in vial OR 2% (lidocaine hydrochloride OR lidocaine sulfate) + 1:200 000 epinephrine in vial OR Local > Dental > Cartridge: 2% (lidocaine hydrochloride) + 1:80 000 epinephrine	Anaesthetics	Amide anesthetics + Sympathicomimetics	0.071422	MSH - Lidocaine/Epinephrine 1%/1:100000 vial	N01BB52
3563	Parenteral Bupivacaine	Locoregional injections > Spinal anaesthesia: 0.5% in 4 mL ampoule (hydrochloride) + 7.5% glucose solution OR Parenteral > General injections > unspecified: 0.25% in vial (hydrochloride) ; 0.5% in vial (hydrochloride)	Anaesthetics	Amide anesthetics	0.20402	IHT	N01BB01
3564	Oral Paracetamol	500 mg	Analgesics	Amide anesthetics	1.474	MSH	N02BE01
3565	Oral Mefanamic acid	500 mg	Analgesics	NSAIDs	0.015544	MSH	M01AG01
3566	Oral Ciprofloxacin	500 mg	Anti-infectives	Antibiotics	0.0404	IHT - 2* 250mg tablet	S02AA15 J01MA02
3567	Oral Doxycycline	100 mg	Anti-infectives	Antibiotics	0.0101	IHT - Doxycycline, capsule or tablet, 100 mg (hydrochloride)	J01AA02
3568	Oral Sulfamethoxazole + trimethoprim	960 mg	Anti-infectives	Antibiotics	0.0808	IHT - Sulfamethoxazole + trimethropin, tablet, 100 mg + 20 mg * 8	J01EE01
3569	Intravenous Ciprofloxacin	Injection: 2 mg per mL (as hyclate)	Anti-infectives	Antibiotics	0.003484	MSH - per ml	S02AA15 J01MA02
3570	Oral Ciprofloxacin	500 mg	Anti-infectives	Antibiotics	0.0404	IHT - 2* 250mg tablet	S02AA15 J01MA02
3571	Oral Disulfiram	Solid: 500 mg	Drugs used in substance dependence	Aldehyde dehydrogenase inhibitor	1.5756	IHT - Disulfiram, 250 mg *2	N07BB01
3572	Oral Naltrexone	Solid: 50 mg tablet	Drugs used in substance dependence	Opioid recepter antagonists	2.2439	FK - 50mg tablet, 2025 euro price (IHT states 6.67/tablet)	N07BB04
3573	Oral Multiple micronutrient supplement	Solid: 1 tablet	Micronutrients	Multiple micronutrients	0.0156	UNICEF - https://www.unicef.org/media/123271/file 0.01-0.02 tablet cost	A11AA01
3574	Oral Acamprosate	Solid: 666 mg	Drugs used in substance dependence	Acamprosates	0.6868	OHT - 333 dose times 2	N07BB03
3575	Oral Disulfiram	Solid: 500 mg	Drugs used in substance dependence	Aldehyde dehydrogenase inhibitor	1.5756	IHT - Disulfiram, 250 mg *2	N07BB01
3576	Oral Naltrexone	Solid: 50 mg tablet	Drugs used in substance dependence	Opioid recepter antagonists	2.2439	FK - 50mg tablet, 2025 euro price (IHT states 6.67/tablet)	N07BB04
3577	Oral Multiple micronutrient supplement	Solid: 1 tablet	Micronutrients	Multiple micronutrients	0.0156	UNICEF - https://www.unicef.org/media/123271/file 0.01-0.02 tablet cost	A11AA01
3578	Oral Acamprosate	Solid: 666 mg	Drugs used in substance dependence	Acamprosates	0.6868	OHT - 333 dose times 2	N07BB03
3579	Parenteral Naltrexone	Injection: 380 mg vial	Drugs used in substance dependence	Opioid recepter antagonists	2.2439	FK - 50mg tablet, 2025 euro price (IHT states 6.67/tablet)	N07BB04
3580	Oral Disulfiram	Solid: 500 mg	Drugs used in substance dependence	Aldehyde dehydrogenase inhibitor	1.5756	IHT - Disulfiram, 250 mg *2	N07BB01
3581	Oral Naltrexone	Solid: 50 mg tablet	Drugs used in substance dependence	Opioid recepter antagonists	2.2439	FK - 50mg tablet, 2025 euro price (IHT states 6.67/tablet)	N07BB04
3582	Oral Multiple micronutrient supplement	Solid: 1 tablet	Micronutrients	Multiple micronutrients	0.0156	UNICEF - https://www.unicef.org/media/123271/file 0.01-0.02 tablet cost	A11AA01
3583	Oral Acamprosate	Solid: 666 mg	Drugs used in substance dependence	Acamprosates	0.6868	OHT - 333 dose times 2	N07BB03
3584	Parenteral Naltrexone	Injection: 380 mg vial	Drugs used in substance dependence	Opioid recepter antagonists	2.2439	FK - 50mg tablet, 2025 euro price (IHT states 6.67/tablet)	N07BB04
3585	Oral Diazepam	Solid: 5 mg	Benzodiazepines	Benzodiazepines	0.008686	IHT - Diazepam, 5 mg	N05BA01
3586	Oral Diazepam	Solid: 10 mg	Benzodiazepines	Benzodiazepines	0.008686	IHT - Diazepam, 5 mg	N05BA01
3587	Oral Sertraline	Solid: 50 mg tablet	Antidepressants	SSRIs	0.031356	MSH	N06AB06
3588	Oral Haloperidol	Solid: 2 mg; 0.5 mg; 5 mg	Anesthaetics	Classic antipsychotics	0.0101	IHT- Haloperidol, 5 mg tab	N05AD01
3589	Oral Oral rehydration salts	Powder for dilution in 200 mL, 500 mL, 1 L	Antidiarrheals	Oral rehydration salts	0.459174	MSH	A07CA
3590	Oral Multiple micronutrient supplement	Solid: 1 tablet	Micronutrients	Multiple micronutrients	0.0156	UNICEF - https://www.unicef.org/media/123271/file 0.01-0.02 tablet cost	A11AA01
3591	Oral Diazepam	Solid: 5 mg; 10 mg	Benzodiazepines	Benzodiazepines	0.008686	IHT - Diazepam, 5 mg	N05BA01
3592	Oral Sertraline	Solid: 50 mg tablet	Antidepressants	SSRIs	0.031356	MSH	N06AB06
3593	Oral Haloperidol	Solid: 2 mg; 0.5 mg; 5 mg	Anesthaetics	Classic antipsychotics	0.0101	IHT- Haloperidol, 5 mg tab	N05AD01
3594	Oral Oral rehydration salts	Powder for dilution in 200 mL, 500 mL, 1 L	Antidiarrheals	Oral rehydration salts	0.459174	MSH	A07CA
3595	Oral Multiple micronutrient supplement	Solid: 1 tablet	Micronutrients	Multiple micronutrients	0.0156	UNICEF - https://www.unicef.org/media/123271/file 0.01-0.02 tablet cost	A11AA01
3596	Parenteral Glucose + sodium chloride	Injection: 5% + 0.9% solution	Macronutrients	Glucose	0.9696	IHT - Glucose inj 5 %, 500 ml with giving set	B05XA03 (Electrolytes combined with other substances)
3597	Oral Diazepam	Solid: 5 mg; 10 mg	Benzodiazepines	Benzodiazepines	0.008686	IHT - Diazepam, 5 mg	N05BA01
3598	Oral Sertraline	Solid: 50 mg tablet	Antidepressants	SSRIs	0.031356	MSH	N06AB06
3599	Oral Haloperidol	Solid: 2 mg; 0.5 mg; 5 mg	Anesthaetics	Classic antipsychotics	0.0101	IHT- Haloperidol, 5 mg tab	N05AD01
3600	Oral Oral rehydration salts	Powder for dilution in 200 mL, 500 mL, 1 L	Antidiarrheals	Oral rehydration salts	0.459174	MSH	A07CA
3601	Oral Multiple micronutrient supplement	Solid: 1 tablet	Micronutrients	Multiple micronutrients	0.0156	UNICEF - https://www.unicef.org/media/123271/file 0.01-0.02 tablet cost	A11AA01
3602	Parenteral Glucose + sodium chloride	Injection: 5% + 0.9% solution	Macronutrients	Glucose	0.9696	IHT - Glucose inj 5 %, 500 ml with giving set	B05XA03 (Electrolytes combined with other substances)
3603	Oral Diazepam	Solid: 5 mg; 10 mg	Benzodiazepines	Benzodiazepines	0.008686	IHT - Diazepam, 5 mg	N05BA01
3604	Oral Sertraline	Solid: 50 mg tablet	Antidepressants	SSRIs	0.031356	MSH	N06AB06
3605	Oral Haloperidol	Solid: 2 mg; 0.5 mg; 5 mg	Anesthaetics	Classic antipsychotics	0.0101	IHT- Haloperidol, 5 mg tab	N05AD01
3606	Oral Oral rehydration salts	Powder for dilution in 200 mL, 500 mL, 1 L	Antidiarrheals	Oral rehydration salts	0.459174	MSH	A07CA
3607	Oral Multiple micronutrient supplement	Solid: 1 tablet	Micronutrients	Multiple micronutrients	0.0156	UNICEF - https://www.unicef.org/media/123271/file 0.01-0.02 tablet cost	A11AA01
3608	Parenteral Glucose + sodium chloride	Injection: 5% + 0.9% solution	Macronutrients	Glucose	0.9696	IHT - Glucose inj 5 %, 500 ml with giving set	B05XA03 (Electrolytes combined with other substances)
3609	Oral Diazepam	Solid: 5 mg; 10 mg	Benzodiazepines	Benzodiazepines	0.008686	IHT - Diazepam, 5 mg	N05BA01
3610	Oral Diazepam	Solid: 5 mg; 10 mg	Benzodiazepines	Benzodiazepines	0.008686	IHT - Diazepam, 5 mg	N05BA01
3611	Oral Diazepam	Solid: 5 mg; 10 mg	Benzodiazepines	Benzodiazepines	0.008686	IHT - Diazepam, 5 mg	N05BA01
3612	Oral Naltrexone	Solid: 50 mg tablet	Drugs used in substance dependence	Opioid recepter antagonists	2.2439	FK - 50mg tablet, 2025 euro price (IHT states 6.67/tablet)	N07BB04
3613	Oral Naltrexone	Solid: 50 mg tablet	Drugs used in substance dependence	Opioid recepter antagonists	2.2439	FK - 50mg tablet, 2025 euro price (IHT states 6.67/tablet)	N07BB04
3614	Oral Naltrexone	Solid: 50 mg tablet	Drugs used in substance dependence	Opioid recepter antagonists	2.2439	FK - 50mg tablet, 2025 euro price (IHT states 6.67/tablet)	N07BB04
3615	Parenteral Naltrexone	Injection: 380 mg vial	Drugs used in substance dependence	Opioid recepter antagonists	2.2439	FK - 50mg tablet, 2025 euro price (IHT states 6.67/tablet)	N07BB04
3616	Parenteral Naltrexone	Injection: 380 mg vial	Drugs used in substance dependence	Opioid recepter antagonists	2.2439	FK - 50mg tablet, 2025 euro price (IHT states 6.67/tablet)	N07BB04
3617	Parenteral Naltrexone	Injection: 380 mg vial	Drugs used in substance dependence	Opioid recepter antagonists	2.2439	FK - 50mg tablet, 2025 euro price (IHT states 6.67/tablet)	N07BB04
3618	Parenteral Naltrexone	Injection: 380 mg vial	Drugs used in substance dependence	Opioid recepter antagonists	2.2439	FK - 50mg tablet, 2025 euro price (IHT states 6.67/tablet)	N07BB04
3619	oral Praziquantel	600 mg	Anti-infectives	Antiparasitics	0.1212	IHT - Praziquantel, 600 mg	P02BA01
3620	oral Niclosamide	2 g	Anti-infectives	Antiparasitics	0.0784356	MSH - 500mg chewable *4	P02DA01
3621	oral Albendazole	400 mg	Anti-infectives	Antiparasitics	0.0757636	MSH	P02CA03
3622	oral Phenytoin	300mg	Antiepileptics	Antiepileptics	0.0101	IHT - Phenytoin, 100 mg	N03AB02
3623	oral Carbamazepine	600mg	Antiepileptics	Antiepileptics	0.0606	IHT - 200mg *3	N03AF01
3624	oral Praziquantel	3000 mg	Anti-infectives	Antiparasitics	0.606	IHT - Praziquantel, 600 mg *5	P02BA01
3625	oral Albendazole	900 mg	Anti-infectives	Antiparasitics	0.53425	MSH	P02CA03
3626	oral Prednisolone	12mg	Corticosteroids	Corticosteroids	0.265428	IHT - Prednisolone, tablet, 20 mg	H02AB06 S01BA04 A07EA01
3627	oral Prednisolone	12mg	Corticosteroids	Corticosteroids	0.265428	IHT - Prednisolone, tablet, 20 mg	H02AB06 S01BA04 A07EA01
3628	parenteral Phenytoin	1 gr	Antiepileptics	Antiepileptics	8.97532	MSH - median buyers price/ml *20	N03AB02
3629	parenteral Dexamethasone	0.4 mg/kg/day	Corticosteroids	Corticosteroids	0.247738	MSH	H02AB02
3630	oral Prednisolone	12	Corticosteroids	Corticosteroids	0.265428	IHT - Prednisolone, tablet, 20 mg	H02AB06 S01BA04 A07EA01
3631	oral Prednisolone	12	Corticosteroids	Corticosteroids	0.265428	IHT - Prednisolone, tablet, 20 mg	H02AB06 S01BA04 A07EA01
3632	parenteral Ketamine	0.5-4.5mg/kg	Anaesthetics	NMDA receptor blockers	1.1817	IHT - Ketamine, 10 ml vial, 50 mg/ml	N01AX03
3633	parenteral Midazolam	5 mg	Benzodiazepines	Benzodiazepines	0.295122	IHT - Midazolam, 1 mg	N05CD08
3634	Inhaled Halothane	MAC 0.74%	Anaesthetics	Anaesthetic gases	0.230793	MSH	N01AB01
3635	parenteral Bupivacaine	Locoregional injections > Spinal anaesthesia: 0.5% in 4 mL ampoule (hydrochloride) + 7.5% glucose solution OR Parenteral > General injections > unspecified: 0.25% in vial (hydrochloride) ; 0.5% in vial (hydrochloride)	Anaesthetics	Amide anesthetics	0.20402	IHT	N01BB01
3636	parenteral Ephedrine	Locoregional injections > Spinal anaesthesia: 30 mg per mL in 1 mL ampoule (ephedrine hydrochloride)	Procedure-related anaesthetic drugs	Sympathicomimetics	0.723457	MSH	C01CA26
3637	parenteral Lidocaine	Locoregional injections > Spinal anaesthesia: 5% in 2 mL ampoule (hydrochloride) + 7.5% glucose solution OR Locoregional injections > Other: 1% in vial (hydrochloride) ; 2% in vial (hydrochloride) OR Topical > unspecified: 2 to 4% (hydrochloride)	Anaesthetics	Amide anesthetics	0.021306	MSH - 2% vial	N01BB02
3638	topical Lidocaine + epinephrine	Locoregional injections > Other: 1% (lidocaine hydrochloride OR lidocaine sulfate) + 1:200 000 epinephrine in vial OR 2% (lidocaine hydrochloride OR lidocaine sulfate) + 1:200 000 epinephrine in vial OR Local > Dental > Cartridge: 2% (lidocaine hydrochloride) + 1:80 000 epinephrine	Anaesthetics	Amide anesthetics + Sympathicomimetics	0.071422	MSH - Lidocaine/Epinephrine 1%/1:100000 vial	N01BB52
3639	Oral Rifampicin	Solid: 150 mg; 300 mg	Anti-infectives	Antibiotics	0.120392	IHT - Rifampicin, 300 mg tab	J04AB02
3640	Oral Ethambutol	Liquid: 25 mg per mL (EMLc) OR Solid: 100 to 400 mg tablet (hydrochloride) OR 100 mg dispersible tablet (EMLc)	Anti-infectives	Antibiotics	0.0542389	IHT - Ethambutol (E) 100mg [GDF code E-100-(B)-100] (price matches MSH2015)	J04AK02
3641	Oral Ethambutol + isoniazid + pyrazinamide + rifampicin	Solid: 275 mg + 75 mg + 400 mg + 150 mg tablet	Anti-infectives	Antibiotics	0.206628	MSH	J04AM06
3642	Oral Ethambutol + isoniazid + rifampicin	Solid: 275 mg + 75 mg + 150 mg tablet	Anti-infectives	Antibiotics	0.229587	MSH	J04AM07
3643	Oral Isoniazid	Liquid: 50 mg per 5 mL (EMLc) OR Solid: 100 to 300 mg tablet OR 50 mg tablet (scored) OR 100 mg tablet (dispersible) (EMLc)	Anti-infectives	Antibiotics	0.0574488	IHT - Isoniazid 300 mg	J04AC01
3644	Oral Isoniazid + pyrazinamide + rifampicin	Solid: 50 mg + 150 mg + 75 mg tablet (dispersible) (EMLc) OR 75 mg + 400 mg + 150 mg tablet	Anti-infectives	Antibiotics	0.141504	MSH - Rifampicin/Isoniazid/Pyrazinamide 150/150/500 mg tab, median buyer price	J04AM05
3645	Oral Isoniazid + rifampicin	Solid: 50 mg + 75 mg tablet (dispersible) (EMLc) OR 75 mg + 150 mg tablet OR 150 mg + 300 mg tablet	Anti-infectives	Antibiotics	0.076648	MSH - Rifampicin/Isoniazid 150/75 mg tablet, median buyers	J04AM02
3646	Oral Pyrazinamide	Liquid: 30 mg per mL (EMLc) OR Solid: 400 mg tablet OR 150 mg tablet (dispersible) OR 150 mg tablet (scored)	Anti-infectives	Antibiotics	0.031613	IHT - Pyrazinamide	J04AK01
3647	Oral Rifabutin	Solid: 150 mg	Anti-infectives	Antibiotics	0.629187	MSH	J04AB04
3648	Oral Rifapentine	Solid: 150 mg tablet	Anti-infectives	Antibiotics	0.25625	Global Fund Pooled Procurement Mechanism Reference Pricing: Advanced HIV disease products Q2 2020	J04AB05
3649	Oral Ethambutol + isoniazid + pyrazinamide + rifampicin	Solid: 275 mg + 75 mg + 400 mg + 150 mg tablet	Anti-infectives	Antibiotics	0.206628	MSH	J04AM06
3650	Oral Isoniazid + rifampicin	Solid: 150 mg + 300 mg tablet	Anti-infectives	Antibiotics	0.102108	MSH - Rifampicin/Isoniazid 300/150 mg tablet, median buyers	J04AM02
3651	Oral Calcium	Solid: 500 mg (elemental calcium)	Micronutrients	Minerals	0.0202	IHT	A12AA20
3652	Oral Multiple micronutrient supplement	Solid: 1 tablet	Micronutrients	Multiple micronutrients	0.0156	UNICEF - https://www.unicef.org/media/123271/file 0.01-0.02 tablet cost	A11AA01
3653	Oral Bedaquiline	Solid: 100 mg tablet	Anti-infectives	Antibiotics	1.8281	IHT	J04AK05
3654	Intravenous Meropenem	Injection: 1000 mg	Anti-infectives	Antibiotics	3.78585	MSH	J01DH02
3655	Topical Silver sulfadiazine	0.01	Dressings	Silver sulfadiazine	3.00672	41.73 intl$ based on 15 days treatment with daily dressing change. Brazil Moreira SS, Camargo MC, Caetano R, Alves MR, Itria A, Pereira TV, Lopes LC. Efficacy and costs of nanocrystalline silver dressings versus 1% silver sulfadiazine dressings to treat burns in adults in the outpatient setting: A randomized clinical trial. Burns. 2022 May;48(3):568-576. doi: 10.1016/j.burns.2021.05.014. Epub 2021 Jun 1. PMID: 34688520.	D06BA01
3656	Parenteral Tetanus vaccine	Injection: 0.5 ml	Vaccines	Tetanus vaccine	1.54008	MSH	J07AM01
3657	Oral Paracetamol	Solid: 500 mg	Analgesics	Amide anesthetics	0.00754757	MSH	N02BE01
3658	Inhalation Oxygen	Gas: 100%	Inhaled medications	Oxygen	40.862	MSH - 5.2941 per m3 = 1000L, avg daily consumption assumed to be 4 L/min	V03AN01
3659	Oral Paracetamol	Solid: 500 mg	Analgesics	Amide anesthetics	0.00754757	MSH	N02BE01
3660	Parenteral Tetanus vaccine	Injection: 0.5 ml	Vaccines	Tetanus vaccine	1.54008	MSH	J07AM01
3661	Parenteral Tetanus vaccine	Injection: 0.5 ml	Vaccines	Tetanus vaccine	1.54008	MSH	J07AM01
3662	Oral Paracetamol	Solid: 500 mg	Analgesics	Amide anesthetics	0.00754757	MSH	N02BE01
3663	Parenteral Tetanus vaccine	Injection: 0.5 ml	Vaccines	Tetanus vaccine	1.54008	MSH	J07AM01
3664	Oral Paracetamol	Solid: 500 mg	Analgesics	Amide anesthetics	0.00754757	MSH	N02BE01
3665	Parenteral Tetanus vaccine	Injection: 0.5 ml	Vaccines	Tetanus vaccine	1.54008	MSH	J07AM01
3666	Oral Paracetamol	Solid: 500 mg	Analgesics	Amide anesthetics	0.00754757	MSH	N02BE01
3667	Parenteral Red blood cells		Blood and blood products	Red blood cells	14.9388	Converted from Indian unit costs using 2025 exchange rate from Choudhury N. Prices of blood units in South East Asia. Asian J Transfus Sci. 2008 Jul;2(2):45-6. doi: 10.4103/0973-6247.42690. PMID: 20041075; PMCID: PMC2798761.	B05AX01
3668	Parenteral Platelets		Blood and blood products	Platelets	7.03004	Converted from Indian unit costs using 2025 exchange rate from Choudhury N. Prices of blood units in South East Asia. Asian J Transfus Sci. 2008 Jul;2(2):45-6. doi: 10.4103/0973-6247.42690. PMID: 20041075; PMCID: PMC2798761.	B05AX02
3669	Parenteral Fresh frozen plasma		Blood and blood products	Fresh frozen plasma	7.03004	Converted from Indian unit costs using 2025 exchange rate from Choudhury N. Prices of blood units in South East Asia. Asian J Transfus Sci. 2008 Jul;2(2):45-6. doi: 10.4103/0973-6247.42690. PMID: 20041075; PMCID: PMC2798761.	B05AX03
3670	Parenteral Morphine	Injection: 10 mg in 1 mL ampoule	Analgesics	Opioid analgesics	0.61408	IHT - Morphine injection (5mL) /5	N02AA01
3671	Parenteral Ketamine	50 mg per mL in 10 mL vial (as hydrochloride)	Anaesthetics	NMDA receptor blockers	1.1817	IHT - Ketamine, 10 ml vial, 50 mg/ml	N01AX03
3672	Parenteral Suxamethonium	50 mg per mL in 2 mL ampoule (suxamethonium chloride); powder for injection (suxamethonium chloride) in vial	Muscle relaxants	Muscle relaxants	1.49231	MSH	M03AB01
3673	Parenteral Fentanyl	Injection: 50 mcg per ml; 1.5mcg/kg intranasally	Analgesics	Opioid analgesics	0.619884	MSH	N01AH01 N02AB03
3674	Parenteral Anti-tetanus immunoglobulin	Injection: 500 units in vial	Immunoglobulins	Anti-tetanus immunoglobulins	32.0474	MSH - 2* 250IU vial	J06BB02
3675	Parenteral Red blood cells		Blood and blood products	Red blood cells	14.9388	Converted from Indian unit costs using 2025 exchange rate from Choudhury N. Prices of blood units in South East Asia. Asian J Transfus Sci. 2008 Jul;2(2):45-6. doi: 10.4103/0973-6247.42690. PMID: 20041075; PMCID: PMC2798761.	B05AX01
3676	Parenteral Platelets		Blood and blood products	Platelets	7.03004	Converted from Indian unit costs using 2025 exchange rate from Choudhury N. Prices of blood units in South East Asia. Asian J Transfus Sci. 2008 Jul;2(2):45-6. doi: 10.4103/0973-6247.42690. PMID: 20041075; PMCID: PMC2798761.	B05AX02
3677	Parenteral Fresh frozen plasma		Blood and blood products	Fresh frozen plasma	7.03004	Converted from Indian unit costs using 2025 exchange rate from Choudhury N. Prices of blood units in South East Asia. Asian J Transfus Sci. 2008 Jul;2(2):45-6. doi: 10.4103/0973-6247.42690. PMID: 20041075; PMCID: PMC2798761.	B05AX03
3678	Parenteral Ketamine	50 mg per mL in 10 mL vial (as hydrochloride)	Anaesthetics	NMDA receptor blockers	1.1817	IHT - Ketamine, 10 ml vial, 50 mg/ml	N01AX03
3679	Parenteral Suxamethonium	50 mg per mL in 2 mL ampoule (suxamethonium chloride); powder for injection (suxamethonium chloride) in vial	Muscle relaxants	Muscle relaxants	1.49231	MSH	M03AB01
3680	Parenteral Fentanyl	Injection: 50 mcg per ml; 1.5mcg/kg intranasally	Analgesics	Opioid analgesics	0.619884	MSH	N01AH01 N02AB03
3681	Parenteral Morphine	Injection: 10 mg in 1 mL ampoule	Analgesics	Opioid analgesics	0.61408	IHT - Morphine injection (5mL) /5	N02AA01
3682	Parenteral Anti-tetanus immunoglobulin	Injection: 500 units in vial	Immunoglobulins	Anti-tetanus immunoglobulins	32.0474	MSH - 2* 250IU vial	J06BB02
3683	Oral Metoprolol	Solid: 25 mg tablets	Antihypertensives	Beta blockers	0.0536	MSH - 100mg tablet	C07AB02
3684	Oral Lugol's solution	Solution: 5%	Thyroid medications	Iodine solution	0.84032	IHT - Lugol's solution, 1 ml	V03AB21
3685	Oral Levothyroxine	Solid: 25, 50, 100 µg	Thyroid medications	Thyroxines	0.206818	MSH	H03AA01
3686	Oral Methimazole	Solid: 5 mg; 10 mg; 20 mg	Antithyroid drugs	Antithyroid drugs	0.064728	FK 2025 Euro price, synonym thiamazol, DDD 10mg with 10mg tablets	H03BB02
3687	Oral Propylthiouracil	Solid: 50 mg	Endocrine therapy	Thionamides	0.0202	IHT - prothionamide 125 mg tablet	H03BA02
3688	Oral Cholestyramine	Poweder: 4 gram packets	Lipid modifying agents	Bile acid sequestrants	1.5319	FK 2025 Euro price for DDD 14g	C10AC01
3689	Oral Metoprolol	Solid: 25 mg tablets	Antihypertensives	Beta blockers	0.0536	MSH - 100mg tablet	C07AB02
3690	Oral Lugol's solution	Solution: 5%	Thyroid medications	Iodine solution	0.84032	IHT - Lugol's solution, 1 ml	V03AB21
3691	Parenteral Hydrocortisone	Injection: 100 mg vial	Corticosteroids	Corticosteroids	0.744398	MSH	H02AB09 D07AA02 A07EA02 S01BA02
3692	Parenteral Metoprolol	Injection: 5 mg in 5 ml vial	Antihypertensives	Beta blockers	2.06051	FK - 1mg/ml, 5ml vial, 2025 euro price	C07AB02
3693	oral varenicline	yes	Drugs used in substance dependence	Nicotine receptor agonists	3.78659	FK 2025 Euro price for DDD 2 mg with 1 mg tablets	N07BA03
3694	oral bupropion	yes	Antidepressants	Noradrenaline dopamine recepter antagonists	4.15338	FK 2025 Euro price	N06AX12
3695	buccal Nicotine gums	yes	Drugs used in substance dependence	Nicotine receptor agonists	0.186	Jakob J, Joss S, Meier AN, Tal K, Schoeni A, Marti J, Diethelm P, Auer R. The price of nicotine dependence: A comparison of the cost of nicotine across products in Switzerland, Germany, USA, Sweden, France and the UK, in 2019. Tob Prev Cessat. 2022 Nov 25;8:42. doi: 10.18332/tpc/156052. PMID: 36474482; PMCID: PMC9692233.	N07BA01
3696	transdermal Nicotine transdermal patch	yes	Drugs used in substance dependence	Nicotine receptor agonists	2.65385	FK 2025 Euro price	N07BA01
3697	Oral Azithromycin	1 gr	Anti-infectives	Antibiotics	0.3838	IHT - Azithromycin, 500 mg *2	S01AA26 J01FA10
3698	Oral Azithromycin	20 mg/kg	Anti-infectives	Antibiotics	0.3838	IHT - Azithromycin, 500 mg *2	J01FA10
3699	Topical Tetracycline	Ointment: 1%	Anti-infectives	Antibiotics	0.2424	IHT - Tetracycline eye ointment, 1 %, tube 5 mg	S01AA09
3700	Oral Azithromycin	adults: 1 g (single dose)	Anti-infectives	Antibiotics	0.3838	IHT - Azithromycin, 500 mg *2	S01AA26 J01FA10
3701	Topical Tetracycline	Ointment: 1%	Anti-infectives	Antibiotics	0.2424	IHT - Tetracycline eye ointment, 1 %, tube 5 mg	S01AA09 J01AA07
3702	Parenteral Lidocaine	Locoregional injections > Spinal anaesthesia: 5% in 2 mL ampoule (hydrochloride) + 7.5% glucose solution OR Locoregional injections > Other: 1% in vial (hydrochloride) ; 2% in vial (hydrochloride) OR Topical > unspecified: 2 to 4% (hydrochloride)	Anaesthetics	Amide anesthetics	0.021306	MSH - 2% vial	N01BB02
3703	Oral Azithromycin	adults: 1 g (single dose)	Anti-infectives	Antibiotics	0.3838	IHT - Azithromycin, 500 mg *2	S01AA26 J01FA10
3704	topical Tetracycline	Ointment: 1%	Anti-infectives	Antibiotics	0.2424	IHT - Tetracycline eye ointment, 1 %, tube 5 mg	S01AA09 J01AA07
3705	Parenteral Lidocaine + epinephrine	Parenteral > Locoregional injections > Other: 1% (lidocaine hydrochloride OR lidocaine sulfate) + 1:200 000 epinephrine in vial; 2% (lidocaine hydrochloride OR lidocaine sulfate) + 1:200 000 epinephrine in vial	Anaesthetics	Amide anesthetics + Sympathicomimetics	0.071422	MSH - Lidocaine/Epinephrine 1%/1:100000 vial	N01BB02 C01BB01
3706	Oral Azithromycin	adults: 1 g (single dose)	Anti-infectives	Antibiotics	0.3838	IHT - Azithromycin, 500 mg *2	S01AA26 J01FA10
3707	topical Tetracycline	Ointment: 1%	Anti-infectives	Antibiotics	0.2424	IHT - Tetracycline eye ointment, 1 %, tube 5 mg	S01AA09 J01AA07
3708	Parenteral Lidocaine + epinephrine	Parenteral > Locoregional injections > Other: 1% (lidocaine hydrochloride OR lidocaine sulfate) + 1:200 000 epinephrine in vial; 2% (lidocaine hydrochloride OR lidocaine sulfate) + 1:200 000 epinephrine in vial	Anaesthetics	Amide anesthetics + Sympathicomimetics	0.071422	MSH - Lidocaine/Epinephrine 1%/1:100000 vial	N01BB02 C01BB01
3709	topical Tetracycline	Ointment: 1%	Anti-infectives	Antibiotics	0.2424	IHT - Tetracycline eye ointment, 1 %, tube 5 mg	S01AA09 J01AA07
3710	Parenteral Lidocaine + epinephrine	Parenteral > Locoregional injections > Other: 1% (lidocaine hydrochloride OR lidocaine sulfate) + 1:200 000 epinephrine in vial; 2% (lidocaine hydrochloride OR lidocaine sulfate) + 1:200 000 epinephrine in vial	Anaesthetics	Amide anesthetics + Sympathicomimetics	0.071422	MSH - Lidocaine/Epinephrine 1%/1:100000 vial	N01BB02 C01BB01
3711	Oral Fexinidazole	1800mg (3 tablets)	Anti-infectives	Antiparasitics	2.78571	Antillon M, Huang CI, Crump RE, Brown PE, Snĳders R, Miaka EM, Keeling MJ, Rock KS, Tediosi F. Cost-effectiveness of sleeping sickness elimination campaigns in five settings of the Democratic Republic of Congo. Nat Commun. 2022 Feb 25;13(1):1051. doi: 10.1038/s41467-022-28598-w. PMID: 35217656; PMCID: PMC8881616. 50 USD fixed for treatment (7days, 3dd)	P01CA03
3712	Oral Fexinidazole	1800mg (3 tablets) x 3 days, then 1200mg (2 tablets) x 6 days	Anti-infectives	Antiparasitics	2.78571	Antillon M, Huang CI, Crump RE, Brown PE, Snĳders R, Miaka EM, Keeling MJ, Rock KS, Tediosi F. Cost-effectiveness of sleeping sickness elimination campaigns in five settings of the Democratic Republic of Congo. Nat Commun. 2022 Feb 25;13(1):1051. doi: 10.1038/s41467-022-28598-w. PMID: 35217656; PMCID: PMC8881616. 50 USD fixed for treatment (7days, 3dd)	P01CA03
3713	Oral Fexinidazole	1800mg (3 tablets) x 3 days, then 1200mg (2 tablets) x 6 days	Anti-infectives	Antiparasitics	2.78571	Antillon M, Huang CI, Crump RE, Brown PE, Snĳders R, Miaka EM, Keeling MJ, Rock KS, Tediosi F. Cost-effectiveness of sleeping sickness elimination campaigns in five settings of the Democratic Republic of Congo. Nat Commun. 2022 Feb 25;13(1):1051. doi: 10.1038/s41467-022-28598-w. PMID: 35217656; PMCID: PMC8881616. 50 USD fixed for treatment (7days, 3dd)	P01CA03
3714	Oral Nifurtimox	300 mg	Anti-infectives	Antiparasitics	46.3186	IHT - Kit NECT (Nifurtimox, 120 mg + Eflornithine (200 mg/ml), 100 ml ampoule)	P01CC01
3715	Oral Nifurtimox	120 mg	Anti-infectives	Antiparasitics	46.3186	IHT - Kit NECT (Nifurtimox, 120 mg + Eflornithine (200 mg/ml), 100 ml ampoule)	P01CC01
3716	Parenteral Eflornithine	12000 mg	Anti-infectives	Antiparasitics	34.6545	Robays J, Raguenaud ME, Josenando T, Boelaert M. Eflornithine is a cost-effective alternative to melarsoprol for the treatment of second-stage human West African trypanosomiasis in Caxito, Angola. Trop Med Int Health. 2008 Feb;13(2):265-71. doi: 10.1111/j.1365-3156.2007.01999.x. PMID: 18304274. Cost of trypanocidal drugs divided by 14 doses	P01CX03
3717	Parenteral Eflornithine	4000 mg	Anti-infectives	Antiparasitics	34.6545	Robays J, Raguenaud ME, Josenando T, Boelaert M. Eflornithine is a cost-effective alternative to melarsoprol for the treatment of second-stage human West African trypanosomiasis in Caxito, Angola. Trop Med Int Health. 2008 Feb;13(2):265-71. doi: 10.1111/j.1365-3156.2007.01999.x. PMID: 18304274. Cost of trypanocidal drugs divided by 14 doses	P01CX03
3718	Parenteral Pentamidine	240mg	Anti-infectives	Antiparasitics	11.6655	IHT - Pentamidine, 200 mg	P01CX01
3719	Parenteral Suramin sodium	1200mg	Anti-infectives	Antiparasitics	6.1105	IHT - Suramine, powder for injection, 1 g	P01CX03
3720	Parenteral Melarsoprol	132mg	Anti-infectives	Antiparasitics	6.3	IHT - Melarsoprol (36 mg/ml), 5 ml vial *0.75	P01CD01
3721	Parenteral Bupivacaine	Locoregional injections > Spinal anaesthesia: 0.5% in 4 mL ampoule (hydrochloride) + 7.5% glucose solution OR Parenteral > General injections > unspecified: 0.25% in vial (hydrochloride) ; 0.5% in vial (hydrochloride)	Anaesthetics	Amide anesthetics	0.20402	IHT	N01BB01
3722	Topical Lidocaine + epinephrine	Locoregional injections > Other: 1% (lidocaine hydrochloride OR lidocaine sulfate) + 1:200 000 epinephrine in vial OR 2% (lidocaine hydrochloride OR lidocaine sulfate) + 1:200 000 epinephrine in vial OR Local > Dental > Cartridge: 2% (lidocaine hydrochloride) + 1:80 000 epinephrine	Anaesthetics	Amide anesthetics + Sympathicomimetics	0.071422	MSH - Lidocaine/Epinephrine 1%/1:100000 vial	N01BB52
3723	Inhalation Oxygen	Gas: 100%	Inhaled medications	Oxygen	40.862	MSH - 5.2941 per m3 = 1000L, avg daily consumption assumed to be 4 L/min	V03AN01
3724	Oral Multiple micronutrient supplement	Solid: 1 tablet	Micronutrients	Multiple micronutrients	0.0156	UNICEF - https://www.unicef.org/media/123271/file 0.01-0.02 tablet cost	A11AA01
3725	Oral Oral rehydration salts	Powder for dilution in 200 mL, 500 mL, 1 L	Antidiarrheals	Oral rehydration salts	0.459174	MSH	A07CA
3726	Oral Retinol	Liquid: 100000 units per mL (as palmitate) oral oily solution	Micronutrients	Vitamins	0.404	IHT - Vitamin A caplet, 10,000 IU * 10	A11CA01
3727	Oral Ciprofloxacin	Solid: 500 mg tablet	Anti-infectives	Antibiotics	0.0404	IHT - 2* 250mg tablet	S02AA15 J01MA02
3728	Oral Glucose	Solid: 4 gram tablet	Macronutrients	Glucose	0.16	Dex4 Glucose tablets, amazon health	B05CX01
3729	Oral Paracetamol	Solid: 500 mg	Analgesics	Amide anesthetics	0.00754757	MSH	N02BE01
3730	Parenteral Glucose	Parenteral > General injections > IV: 50% hypertonic	Macronutrients	Glucose	2.1775	MSH - recalculated for 500ml bag (Peru, S Africa)	B05CX01
3731	Oral Ferrous salt + folic acid	Solid: 60 mg iron + 400 µg tablet	Micronutrients	Minerals + vitamins	0.001742	MSH	B03AD03 B03AD02 B03AD05
3732	Oral Multiple micronutrient powder	Powder: 1 sachet	Micronutrients	Multiple micronutrients	0.0173333	UNICEF - https://www.unicef.org/supply/media/16306/file/Multiple-Micronutrient-Powder-Price-Data-2012-2023.pdf , price of 30 sachet box /30	A11AA01
3733	Parenteral Cisplatin	50 mg per 50 mL; 100 mg per 100 mL; 10 mg per 10 mL; 20 mg per 20 mL	Chemotherapy	Other chemotherapy	9.72304	MSH - 50mg/50ml dose, daily dose assumption, corr with 6.70 cisplatin 50mg tab in IHT	L01XA01
3734	Parenteral Gemcitabine	200 mg in vial powder for injection; 1 g in vial powder for injection	Chemotherapy	Antimetabolites	8.41627	MSH	L01BC05
3735	Parenteral Cefazolin	2g	Anti-infectives	Antibiotics	1.29122	MSH - 2 1g vials	J01DB04
3736	Oral Levofloxacin	750mg	Anti-infectives	Antibiotics	0.349852	MSH	J01MA12
3737	Oral Amoxicillin + clavulanic acid	Solid: 875 mg (as trihydrate) + 125 mg (as potassium salt)	Anti-infectives	Antibiotics	0.23919	MSH	J01CR02
3738	Oral Aprepitant	125mg-80mg-80mg (3 pills) package	Antiemetics	Serotonin antagonists	24.9203	FK 2025 Euro price	A04AD12
3739	Oral Sulfamethoxazole + trimethoprim	Solid: 800+160 mg tablet	Anti-infectives	Antibiotics	0.0808	IHT - Sulfamethoxazole + trimethropin, tablet, 100 mg + 20 mg * 8	J01EE01
3740	Oral Ibuprofen	Solid: 200 mg; 400 mg; 600 mg	Analgesics	NSAIDs	0.01111	IHT - Ibuprofen, 400 mg tab	M01AE01 C01EB16
3741	Oral Sulfamethoxazole + trimethoprim	Solid: 800+160 mg tablet	Anti-infectives	Antibiotics	0.0808	IHT - Sulfamethoxazole + trimethropin, tablet, 100 mg + 20 mg * 8	J01EE01
3742	Oral Ibuprofen	Solid: 200 mg; 400 mg; 600 mg	Analgesics	NSAIDs	0.01111	IHT - Ibuprofen, 400 mg tab	M01AE01 C01EB16
3743	Oral Paracetamol	Solid: 500 mg	Analgesics	Amide anesthetics	0.00754757	MSH	N02BE01
3744	Parenteral Ceftriaxone	Injection: 1000 mg	Anti-infectives	Antibiotics	0.569634	MSH - 1g vial	J01DD04
3745	Oral Sulfamethoxazole + trimethoprim	Solid: 800+160 mg tablet	Anti-infectives	Antibiotics	0.0808	IHT - Sulfamethoxazole + trimethropin, tablet, 100 mg + 20 mg * 8	J01EE01
3746	Oral Ibuprofen	Solid: 200 mg; 400 mg; 600 mg	Analgesics	NSAIDs	0.01111	IHT - Ibuprofen, 400 mg tab	M01AE01 C01EB16
3747	Oral Paracetamol	Solid: 500 mg	Analgesics	Amide anesthetics	0.00754757	MSH	N02BE01
3748	Parenteral Ceftriaxone	Injection: 1000 mg	Anti-infectives	Antibiotics	0.569634	MSH - 1g vial	J01DD04
3749	Parenteral Ceftriaxone	Injection: 1000 mg	Anti-infectives	Antibiotics	0.569634	MSH - 1g vial	J01DD04
3750	Parenteral Paracetamol	Injection: 1000 mg in 100 ml	Analgesics	Amide anesthetics	0.0379599	MSH	N02BE01
3751	Topical Estrogens (conjugated)	Cream: 0.625 mg/g	Endocrine therapy	Hormonal therapy	0.202	IHT - Vaginal estrogen / 100 (corr. Daily dose cost 0.20 in NL 2025)	G03C
3752	Intradermal BCG vaccine	0.05 ml	Vaccines	BCG vaccines	0.10605	IHT	L03AX03
3753	Parenteral Hepatitis b vaccine	5-10 microgram	Vaccines	Hepatitis b vaccine	7.676	OHT	J07BC01
3754	Oral Poliomyelitis vaccine	0.1 ml (2 drops)	Vaccines	Poliomyelitis vaccine	0.13635	OHT	J07BF01 J07BF02 J07BF03 J07BF04
3755	Parenteral Hepatitis b vaccine	5-10 microgram	Vaccines	Hepatitis b vaccine	7.676	OHT	J07BC01
3756	Oral Poliomyelitis vaccine	0.5 ml	Vaccines	Poliomyelitis vaccine	0.13635	OHT	J07BF01 J07BF02 J07BF03 J07BF04
3757	Parenteral Diphteria-pertussis-tetanus vaccine	0.5 ml	Vaccines	Diphteria-pertussis-tetanus vaccine	0.5656	OHT	J07AJ52
3758	Parenteral Haemophilus influenzae type b vaccine	0.5 ml	Vaccines	Haemophilus influenzae type b vaccine	3.434	OHT	J07AG01
3759	Parenteral Pneumococcal vaccine	0.5 ml	Vaccines	Pneumococcal vaccine	3.0805	OHT	J07AL01
3760	Oral Rotavirus vaccine	0.5 ml (or) 1.5 ml (or) 2 ml depending on the vaccine type	Vaccines	Rotavirus vaccine	2.0705	UNICEF https://www.unicef.org/supply/index_57476.html	J07BH01 J07BH02
3761	Parenteral Hepatitis b vaccine	5-10 microgram	Vaccines	Hepatitis b vaccine	7.676	OHT	J07BC01
3762	Oral Poliomyelitis vaccine	0.1 ml (2 drops)	Vaccines	Poliomyelitis vaccine	0.13635	OHT	J07BF01 J07BF02 J07BF03 J07BF04
3763	Parenteral Diphteria-pertussis-tetanus vaccine	0.5 ml	Vaccines	Diphteria-pertussis-tetanus vaccine	0.5656	OHT	J07AJ52
3764	Parenteral Haemophilus influenzae type b vaccine	0.5 ml	Vaccines	Haemophilus influenzae type b vaccine	3.434	OHT	J07AG01
3765	Parenteral Pneumococcal vaccine	0.5 ml	Vaccines	Pneumococcal vaccine	3.0805	OHT	J07AL01
3766	Oral Rotavirus vaccine	0.5 ml (or) 1.5 ml (or) 2 ml depending on the vaccine type	Vaccines	Rotavirus vaccine	2.0705	UNICEF https://www.unicef.org/supply/index_57476.html	J07BH01 J07BH02
3767	Parenteral Hepatitis b vaccine	5-10 microgram	Vaccines	Hepatitis b vaccine	7.676	OHT	J07BC01
3768	Oral Poliomyelitis vaccine	0.5 ml	Vaccines	Poliomyelitis vaccine	0.13635	OHT	J07BF01 J07BF02 J07BF03 J07BF04
3769	Parenteral Inactivated Poliomyelitis vaccine	0.5 ml	Vaccines	Inactivated Poliomyelitis vaccine	0.1515	UNICEF https://www.unicef.org/supply/index_57476.html	J07BF01 J07BF02 J07BF03 J07BF04
3770	Parenteral Diphteria-pertussis-tetanus vaccine	0.5 ml	Vaccines	Diphteria-pertussis-tetanus vaccine	0.5656	OHT	J07AJ52
3771	Parenteral Haemophilus influenzae type b vaccine	0.5 ml	Vaccines	Haemophilus influenzae type b vaccine	3.434	OHT	J07AG01
3772	Parenteral Pneumococcal vaccine	0.5 ml	Vaccines	Pneumococcal vaccine	3.0805	OHT	J07AL01
3773	Oral Rotavirus vaccine	0.5 ml (or) 1.5 ml (or) 2 ml depending on the vaccine type	Vaccines	Rotavirus vaccine	2.0705	UNICEF https://www.unicef.org/supply/index_57476.html	J07BH01 J07BH02
3774	Parenteral Inactivated poliomyelitis vaccine	0.5 ml	Vaccines	Inactivated poliomyelitis vaccine	0.1515	UNICEF https://www.unicef.org/supply/index_57476.html	J07BF01 J07BF02 J07BF03 J07BF04
3775	Subcutaneous Measles vaccine	0.5 ml	Vaccines	Measles vaccine	0.303	OHT	J07BD01
3776	Subcutaneous Rubella vaccine	0.5 ml	Vaccines	Rubella vaccine	1.08	UNICEF MR vaccine prices, 2025	J07BJ01
3777	Subcutaneous Measles vaccine	0.5 ml	Vaccines	Measles vaccine	0.303	OHT	J07BD01
3778	Parenteral Tetanus vaccine	0.5 ml	Vaccines	Tetanus vaccine	1.54008	MSH	J07AM01
3779	Parenteral Diphteria vaccine	0.5 ml	Vaccines	Diphteria vaccine	0.1919	UNICEF https://www.unicef.org/supply/index_57476.html	J07AF01
3780	Parenteral Tetanus vaccine	0.5 ml	Vaccines	Tetanus vaccine	1.54008	MSH	J07AM01
3781	Parenteral Diphteria vaccine	0.5 ml	Vaccines	Diphteria vaccine	0.1919	UNICEF https://www.unicef.org/supply/index_57476.html	J07AF01
3782	Parenteral Human papilloma virus (HPV) vaccine	0.5 ml	Vaccines	Human papilloma virus (HPV) vaccine	4.545	OHT	J07BM01
3783	Subcutaneous Japanese encephalitis vaccine	0.5 ml	Vaccines	Japanese encephalitis vaccine	0.447	UNICEF - https://www.unicef.org/supply/documents/japanese-encephalitis-vaccine-price-data	J07BA02 J07BA03
3784	Subcutaneuous (or) Parenteral Yellow fever vaccine	0.5 ml	Vaccines	Yellow fever vaccine	1.2928	UNICEF median unit cost across preparations https://www.unicef.org/supply/media/20996/file/Yellow-Fever-vaccines-prices-13032024.pdf	J07BL01
3785	Subcutaneuous (or) Parenteral Yellow fever vaccine	0.5 ml	Vaccines	Yellow fever vaccine	1.2928	UNICEF median unit cost across preparations https://www.unicef.org/supply/media/20996/file/Yellow-Fever-vaccines-prices-13032024.pdf	J07BL01
3786	Parenteral Tick-borne encephalitis vaccine	0.25 ml for children	Vaccines	Tick-borne encephalitis vaccine	6.4728	Slovenia study Mihajlović J, Hovius JWR, Sprong H, Bogovič P, Postma MJ, Strle F. Cost-effectiveness of a potential anti-tick vaccine with combined protection against Lyme borreliosis and tick-borne encephalitis in Slovenia. Ticks Tick Borne Dis. 2019 Jan;10(1):63-71. doi: 10.1016/j.ttbdis.2018.08.014. Epub 2018 Aug 30. PMID: 30197268.	J07BA01
3787	Parenteral Tick-borne encephalitis vaccine	0.5 ml for adults	Vaccines	Tick-borne encephalitis vaccine	6.4728	Slovenia study Mihajlović J, Hovius JWR, Sprong H, Bogovič P, Postma MJ, Strle F. Cost-effectiveness of a potential anti-tick vaccine with combined protection against Lyme borreliosis and tick-borne encephalitis in Slovenia. Ticks Tick Borne Dis. 2019 Jan;10(1):63-71. doi: 10.1016/j.ttbdis.2018.08.014. Epub 2018 Aug 30. PMID: 30197268.	J07BA01
3788	Parenteral Tick-borne encephalitis vaccine	0.25 ml for children	Vaccines	Tick-borne encephalitis vaccine	6.4728	Slovenia study Mihajlović J, Hovius JWR, Sprong H, Bogovič P, Postma MJ, Strle F. Cost-effectiveness of a potential anti-tick vaccine with combined protection against Lyme borreliosis and tick-borne encephalitis in Slovenia. Ticks Tick Borne Dis. 2019 Jan;10(1):63-71. doi: 10.1016/j.ttbdis.2018.08.014. Epub 2018 Aug 30. PMID: 30197268.	J07BA01
3789	Parenteral Tick-borne encephalitis vaccine	0.5 ml for adults	Vaccines	Tick-borne encephalitis vaccine	6.4728	Slovenia study Mihajlović J, Hovius JWR, Sprong H, Bogovič P, Postma MJ, Strle F. Cost-effectiveness of a potential anti-tick vaccine with combined protection against Lyme borreliosis and tick-borne encephalitis in Slovenia. Ticks Tick Borne Dis. 2019 Jan;10(1):63-71. doi: 10.1016/j.ttbdis.2018.08.014. Epub 2018 Aug 30. PMID: 30197268.	J07BA01
3790	Parenteral Typhoid vaccine	0.5 ml	Vaccines	Typhoid vaccine	1.755	India study Chauhan AS, Kapoor I, Rana SK, Kumar D, Gupta M, John J, Kang G, Prinja S. Cost effectiveness of typhoid vaccination in India. Vaccine. 2021 Jul 5;39(30):4089-4098. doi: 10.1016/j.vaccine.2021.06.003. Epub 2021 Jun 10. PMID: 34120765; PMCID: PMC8256879.	J07AP03
3791	Oral Cholera vaccine	1 vial	Vaccines	Cholera vaccine	1.8079	UNICEF https://www.unicef.org/supply/index_57476.html	J07AE01
3792	Parenteral Meningococcal meningitis vaccine	5 micrograms	Vaccines	Meningococcal meningitis vaccine	0.52924	OHT	J07AH01 J07AH02 J07AH03 J07AH04 J07AH05 J07AH06 J07AH07 J07AH08 J07AH09 J07AH10
3793	Parenteral Meningococcal meningitis vaccine	0.5 ml	Vaccines	Meningococcal meningitis vaccine	0.52924	OHT	J07AH01 J07AH02 J07AH03 J07AH04 J07AH05 J07AH06 J07AH07 J07AH08 J07AH09 J07AH10
3794	Parenteral Meningococcal meningitis vaccine	0.5 ml	Vaccines	Meningococcal meningitis vaccine	0.52924	OHT	J07AH01 J07AH02 J07AH03 J07AH04 J07AH05 J07AH06 J07AH07 J07AH08 J07AH09 J07AH10
3795	Parenteral for Inactivated vaccine Subcutaneuous for Live attenuated vaccine Hepatitis a vaccine	0.5 ml	Vaccines	Hepatitis a vaccine	8.8335	UNICEF https://www.unicef.org/supply/index_57476.html	J07BC02
3796	Parenteral Rabies vaccine	0.5 ml or 1.0 ml depending on the product, i.e., the entire content of the vial	Vaccines	Rabies vaccine	0.2525	IHT - Rabies vaccine, 1 ml (canine)	J07BG01
3797	Subcutaneous Dengue vaccine	0.5 ml	Vaccines	Dengue vaccine	28.2	multicountry study Zeng W, Halasa-Rappel YA, Baurin N, Coudeville L, Shepard DS. Cost-effectiveness of dengue vaccination in ten endemic countries. Vaccine 2018, 36(3):413–420. 10.1016/j.vaccine.2017.11.064	J07BX04
3798	Oral Cholera vaccine	1 vial	Vaccines	Cholera vaccine	1.8079	UNICEF https://www.unicef.org/supply/index_57476.html	J07AE01
3799	Parenteral for Inactivated vaccine Subcutaneuous for Live attenuated vaccine Hepatitis a vaccine	0.5 ml	Vaccines	Hepatitis a vaccine	8.8335	UNICEF https://www.unicef.org/supply/index_57476.html	J07BC02
3800	Parenteral Rabies vaccine	0.5 ml or 1.0 ml depending on the product, i.e., the entire content of the vial	Vaccines	Rabies vaccine	0.2525	IHT - Rabies vaccine, 1 ml (canine)	J07BG01
3801	Subcutaneous Dengue vaccine	0.5 ml	Vaccines	Dengue vaccine	28.2	multicountry study Zeng W, Halasa-Rappel YA, Baurin N, Coudeville L, Shepard DS. Cost-effectiveness of dengue vaccination in ten endemic countries. Vaccine 2018, 36(3):413–420. 10.1016/j.vaccine.2017.11.064	J07BX04
3802	Subcutaneous Mumps vaccine	0.5 ml	Vaccines	Mumps vaccine	0.34572	MSH - MMR combined vaccine cost	J07BE01
3803	Parenteral Influenza vaccine (seasonal)	0.5 ml	Vaccines	Influenza vaccine (seasonal)	6.8211	Vaccine, Kenya https://www.sciencedirect.com/science/article/pii/S0264410X23014755#s0030	J07BB01 J07BB02 J07BB03
3804	Parenteral (or) Subcutaneous depending on the product Varicella vaccine	0.5 ml	Vaccines	Varicella vaccine	26.8	u, W.Z. ∙ Lu, M. ∙ Wang, H.Q. ∙ et al. Routine immunization services costs and financing in China, 2015 Vaccine. 2018; 36:3041-3047	J07BK01
3805	Parenteral Influenza vaccine (seasonal)	0.5 ml	Vaccines	Influenza vaccine (seasonal)	6.8211	Vaccine, Kenya https://www.sciencedirect.com/science/article/pii/S0264410X23014755#s0030	J07BB01 J07BB02 J07BB03
3806	Parenteral (or) Subcutaneous depending on the product Varicella vaccine	0.5 ml	Vaccines	Varicella vaccine	26.8	u, W.Z. ∙ Lu, M. ∙ Wang, H.Q. ∙ et al. Routine immunization services costs and financing in China, 2015 Vaccine. 2018; 36:3041-3047	J07BK01
3807	Parenteral Hepatitis b vaccine	10-20 microgram for adults depending on type of vaccine	Vaccines	Hepatitis b vaccine	7.676	OHT	J07BC01
3808	Intradermal BCG vaccine	0.1 ml	Vaccines	BCG vaccines	0.10605	BCG UNICEF Gavi Price 2016 mean Price (in 20 dose presentation). All tradeable costs.	L03AX03
3809	Oral Poliomyelitis vaccine	0.1 ml (2 drops)	Vaccines	Poliomyelitis vaccine	0.13635	OHT	J07BF01 J07BF02 J07BF03 J07BF04
3810	Oral Poliomyelitis vaccine	0.1 ml (2 drops)	Vaccines	Poliomyelitis vaccine	0.13635	OHT	J07BF01 J07BF02 J07BF03 J07BF04
3811	Parenteral Poliomyelitis vaccine	0.5 ml	Vaccines	Poliomyelitis vaccine	0.13635	OHT	J07BF01 J07BF02 J07BF03 J07BF04
3812	Parenteral Poliomyelitis vaccine	0.5 ml	Vaccines	Poliomyelitis vaccine	0.13635	OHT	J07BF01 J07BF02 J07BF03 J07BF04
3813	Parenteral Diphteria vaccine	0.5 ml	Vaccines	Diphteria vaccine	0.1919	UNICEF https://www.unicef.org/supply/index_57476.html	J07AF01
3814	Subcutaneous Measles vaccine	0.5 ml	Vaccines	Measles vaccine	0.303	OHT	J07BD01
3815	Subcutaneous Rubella vaccine	0.5 ml	Vaccines	Rubella vaccine	1.08	UNICEF MR vaccine prices, 2025	J07BJ01
3816	Parenteral Meningococcal meningitis vaccine	0.5 ml	Vaccines	Meningococcal meningitis vaccine	0.52924	OHT	J07AH10
3817	Parenteral Meningococcal meningitis vaccine	0.5 ml	Vaccines	Meningococcal meningitis vaccine	0.52924	OHT	J07AH10
3818	Parenteral (or) Subcutaneous depending on the product Varicella vaccine	0.5 ml	Vaccines	Varicella vaccine	26.8	u, W.Z. ∙ Lu, M. ∙ Wang, H.Q. ∙ et al. Routine immunization services costs and financing in China, 2015 Vaccine. 2018; 36:3041-3047	J07BK01
3819	Parenteral Pertussis vaccine	0.5 ml	Vaccines	Pertussis vaccine	0.1919	Assumed similar to diphteria - UNICEF https://www.unicef.org/supply/index_57476.html	J07AJ02
3820	Parenteral Covid-19 mRNA vaccine	0.3 ml or 0.5 ml	Vaccines	Covid-19 mRNA vaccine	6.8175	UNICEF https://www.unicef.org/supply/index_57476.html	J07BN01
3821	Parenteral rVSV-ZEBOV vaccine	Injection: 1 ml	Vaccines	rVSV-ZEBOV vaccine	98.6	UNICEF Ebole vaccines price data	J07BX02 (ebola vaccines)
3822	Oral Azithromycin	2 gram	Anti-infectives	Antibiotics	0.7676	IHT - Azithromycin, 500 mg *4	J01FA10
3823	Topical Lidocaine + epinephrine	Locoregional injections > Other: 1% (lidocaine hydrochloride OR lidocaine sulfate) + 1:200 000 epinephrine in vial OR 2% (lidocaine hydrochloride OR lidocaine sulfate) + 1:200 000 epinephrine in vial OR Local > Dental > Cartridge: 2% (lidocaine hydrochloride) + 1:80 000 epinephrine	Anaesthetics	Amide anesthetics + Sympathicomimetics	0.071422	MSH - Lidocaine/Epinephrine 1%/1:100000 vial	N01BB52
3824	Parenteral Benzathine penicillin	1.2 million units	Anti-infectives	Antibiotics	0.17675	IHT	J01CE08
3825	Parenteral Benzathine penicillin	0.6 million units	Anti-infectives	Antibiotics	0.17675	IHT - price for 1.2M IU	J01CE08
3826	Oral Apixaban	5 mg	Anticoagulants	Factor Xa inhibitors	2.4273	FK 2025 Euro price	B01AF02
3827	Oral Metoprolol	25 mg	Antihypertensives	Beta blockers	0.0536	MSH - 100mg tablet	C07AB02
3828	Parenteral Amiodarone	50 mg per mL in 3 ml	Cardiac therapy	Antiarrhythmics	0.246406	MSH	C01BD01
3829	Parenteral Heparin	1000 units per mL in 5 mL ampoule	Anticoagulants	Heparin	0.25058	MSH	B01AB01
3830	Oral Rivaroxaban	20 mg	Anticoagulants	Factor Xa inhibitors	1.66357	International online retail pharmacy, rough median from multiple https://dir.indiamart.com/impcat/xarelto.html	B01AF01
3831	Parenteral Amiodarone	50 mg per mL in 3 ml ampoule	Cardiac therapy	Antiarrhythmics	2.64025	MSH	C01BD01
3832	Parenteral Heparin	1000 units per mL in 5 mL	Anticoagulants	Heparin	0.25058	MSH	B01AB01
3833	Oral Acetylsalicylic acid	75 mg	Anticoagulants	Salicylates	0.0101	IHT - Acetyl salysilic acid (aspirin), tablet, 75 mg	B01AC06
3834	Oral Warfarin	5 mg	Anticoagulants	Vitamin K antagonists	0.051724	MSH Median buyer price 5mg	B01AA03
3835	Oral Apixaban	5 mg	Anticoagulants	Factor Xa inhibitors	2.4273	FK 2025 Euro price	B01AF02
3836	Oral Bisoprolol	1.25 mg	Antihypertensives	Beta blockers	0.91698	FK	C07AB07
3837	Oral Amlodipine	5 mg	Antihypertensives	Calcium channel blockers	0.0162051	MSH	C08CA01
3838	Oral Enalapril	2.5 mg	Antihypertensives	ACE inhibitors	0.0101	IHT - Enalapril, tablet, 25mg	C09AA02
3839	Oral Hydrochlorothiazide	25 mg	Antihypertensives	Thiazide diuretics	0.004343	IHT - Hydrochlorothiazide, tablet, 25 mg	C03AA03
3840	Oral Lisinopril + amlodipine	10 mg + 5 mg	Antihypertensives	ACE inhibitors + Calcium channel blockers	0.080815	IHT - Amlodipine, tablet, 10mg	C09BB03
3841	Oral Lisinopril + hydrochlorothiazide	10 mg + 12.5 mg	Antihypertensives	ACE inhibitors + Thiazide diuretics	0.085143	IHT - Amlodipine, tablet, 10mg + hydrochlorothiazide 25mg tablet	C09BA03
3842	Oral Losartan	25 mg tablet	Antihypertensives	ARBs	0.114793	MSH	C09CA01
3843	Oral Telmisartan + amlodipine	40 mg + 5 mg	Antihypertensives	Angiotensin receptor blockers + Calcium channel blockers	0.153813	MSH (amlodipine 10mg) + FK 2025, 131.35 CPI deflated to 2015 price (telmisartan)	C09DB04
3844	Oral Telmisartan + hydrochlorothiazide	40 mg + 12.5 mg	Antihypertensives	Angiotensin receptor blockers + Thiazide diuretics	0.153813	MSH (amlodipine 10mg) + FK 2025, 131.35 CPI deflated to 2015 price (telmisartan)	C09DA07
3845	Parenteral Sodium nitroprusside	50 mg in ampoule powder	Antihypertensives	Emergency antihypertensives	13.7752	MSH	C02DD01
3846	Oral Simvastatin	5 mg	Lipid modifying agents	Statins	0.0404	IHT - Simvastatin, 15 mg	C10AA01
3847	Oral Atorvastatin	10 mg	Lipid modifying agents	Statins	0.0567548	MSH	C10AA05
3848	Oral Acetylsalicylic acid	75 mg	Anticoagulants	Salicylates	0.0101	IHT - Acetyl salysilic acid (aspirin), tablet, 75 mg	B01AC06
3849	Oral Warfarin	5 mg	Anticoagulants	Vitamin K antagonists	0.051724	MSH Median buyer price 5mg	B01AA03
3850	Oral Apixaban	5 mg	Anticoagulants	Factor Xa inhibitors	2.4273	FK 2025 Euro price	B01AF02
3851	Oral Bisoprolol	1.25 mg	Antihypertensives	Beta blockers	0.91698	FK	C07AB07
3852	Oral Amlodipine	5 mg	Antihypertensives	Calcium channel blockers	0.0162051	MSH	C08CA01
3853	Oral Enalapril	2.5 mg	Antihypertensives	ACE inhibitors	0.0101	IHT - Enalapril, tablet, 25mg	C09AA02
3854	Oral Hydrochlorothiazide	25 mg	Antihypertensives	Thiazide diuretics	0.004343	IHT - Hydrochlorothiazide, tablet, 25 mg	C03AA03
3855	Oral Lisinopril + amlodipine	10 mg + 5 mg	Antihypertensives	ACE inhibitors + Calcium channel blockers	0.080815	IHT - Amlodipine, tablet, 10mg	C09BB03
3856	Oral Lisinopril + hydrochlorothiazide	10 mg + 12.5 mg	Antihypertensives	ACE inhibitors + Thiazide diuretics	0.085143	IHT - Amlodipine, tablet, 10mg + hydrochlorothiazide 25mg tablet	C09BA03
3857	Oral Losartan	25 mg tablet	Antihypertensives	ARBs	0.114793	MSH	C09CA01
3858	Oral Telmisartan + amlodipine	40 mg + 5 mg	Antihypertensives	Angiotensin receptor blockers + Calcium channel blockers	0.153813	MSH (amlodipine 10mg) + FK 2025, 131.35 CPI deflated to 2015 price (telmisartan)	C09DB04
3859	Oral Telmisartan + hydrochlorothiazide	40 mg + 12.5 mg	Antihypertensives	Angiotensin receptor blockers + Thiazide diuretics	0.153813	MSH (amlodipine 10mg) + FK 2025, 131.35 CPI deflated to 2015 price (telmisartan)	C09DA07
3860	Parenteral Sodium nitroprusside	50 mg in ampoule powder	Antihypertensives	Emergency antihypertensives	13.7752	MSH	C02DD01
3861	Oral Simvastatin	5 mg	Lipid modifying agents	Statins	0.0404	IHT - Simvastatin, 15 mg	C10AA01
3862	Oral Atorvastatin	10 mg	Lipid modifying agents	Statins	0.0567548	MSH	C10AA05
3863	Oral Warfarin	5 mg	Anticoagulants	Vitamin K antagonists	0.051724	MSH Median buyer price 5mg	B01AA03
3864	Oral Apixaban	5 mg	Anticoagulants	Factor Xa inhibitors	2.4273	FK 2025 Euro price	B01AF02
3865	Oral Bisoprolol	5 mg	Antihypertensives	Beta blockers	0.10167	MSH	C07AB07
3866	Oral Amlodipine	1.25 mg	Antihypertensives	Calcium channel blockers	0.0162051	MSH	C08CA01
3867	Oral Enalapril	5 mg	Antihypertensives	ACE inhibitors	0.0101	IHT - Enalapril, tablet, 25mg	C09AA02
3868	Oral Hydrochlorothiazide	2.5 mg	Antihypertensives	Thiazide diuretics	0.004343	IHT - Hydrochlorothiazide, tablet, 25 mg	C03AA03
3869	Oral Lisinopril + amlodipine	25 mg	Antihypertensives	ACE inhibitors + Calcium channel blockers	0.080815	IHT - Amlodipine, tablet, 10mg	C09BB03
3870	Oral Lisinopril + hydrochlorothiazide	10 mg + 5 mg	Antihypertensives	ACE inhibitors + Thiazide diuretics	0.085143	IHT - Amlodipine, tablet, 10mg + hydrochlorothiazide 25mg tablet	C09BA03
3871	Oral Losartan	10 mg + 12.5 mg	Antihypertensives	ARBs	0.114793	MSH - 25mg tablet	C09CA01
3872	Oral Telmisartan + amlodipine	25 mg tablet	Antihypertensives	Angiotensin receptor blockers + Calcium channel blockers	0.153813	MSH (amlodipine 10mg) + FK 2025, 131.35 CPI deflated to 2015 price (telmisartan)	C09DB04
3873	Oral Telmisartan + hydrochlorothiazide	40 mg + 5 mg	Antihypertensives	Angiotensin receptor blockers + Thiazide diuretics	0.153813	MSH (amlodipine 10mg) + FK 2025, 131.35 CPI deflated to 2015 price (telmisartan)	C09DA07
3874	Parenteral Sodium nitroprusside	40 mg + 12.5 mg	Antihypertensives	Emergency antihypertensives	40.9189	FK 2025 Euro price	C02DD01
3875	Oral Acetylsalicylic acid	50 mg in ampoule powder	Anticoagulants	Salicylates	0.0101	IHT - Acetyl salysilic acid (aspirin), tablet, 75 mg	B01AC06
3876	Oral Simvastatin	5 mg	Lipid modifying agents	Statins	0.0404	IHT - Simvastatin, 15 mg	C10AA01
3877	Oral Atorvastatin	10 mg	Lipid modifying agents	Statins	0.0567548	MSH	C10AA05
3878	Parenteral Alteplase	50 mg in vial powder	Thrombolytics	Thrombolytics	573.264	FK 2025 Euro price, 50mg	B01AD02
3879	Parenteral Insulin	100 units per mL in 10 mL vial	Hypoglycaemics	Insulin	0.8888	IHT - Insulin	A10AC01
3880	Oral Ranitidine	Solid: 150 mg tablet	Drugs for acid related disorders	Antihistamines	0.0310043	MSH	A02BA02
3881	Oral Omeprazole	Solid: 10 mg; 20 mg; 40 mg	Drugs for acid related disorders	Proton pump inhibitors	0.01818	IHT - Omeprazole 20 mg	A02BC01
3882	Parenteral Pantoprazole	Injeciton: 40 mg vial	Drugs for acid related disorders	Proton pump inhibitors	0.763666	MSH - cost for omeprazole 40mg vial used	A02BC02
3883	Oral Amoxicillin	Solid: 1000 mg	Anti-infectives	Antibiotics	0.088647	MSH	J01CA04
3884	Oral Clarithromycin	Solid: 500 mg	Anti-infectives	Antibiotics	0.291766	MSH	J01FA09
3885	Oral Ranitidine	Solid: 150 mg tablet	Drugs for acid related disorders	Antihistamines	0.0310043	MSH	A02BA02
3886	Oral Omeprazole	Solid: 10 mg; 20 mg; 40 mg	Drugs for acid related disorders	Proton pump inhibitors	0.01818	IHT - Omeprazole 20 mg	A02BC01
3887	Parenteral Ondansetron	Injection: 2 mg per mL in 2 mL ampoule	Antiemetics	Serotonin antagonists	0.235036	MSH	A04AA01
3888	Oral Clarithromycin	Solid: 500 mg	Anti-infectives	Antibiotics	0.291766	MSH	J01FA09
3889	Parenteral Sodium chloride	Injection: 0.9% isotonic	Intravenous fluids	Saline	0.804	MSH - per litre	B05XA03
3890	Parenteral Red blood cells	500ml	Blood and blood products	Red blood cells	14.9388	Converted from Indian unit costs using 2025 exchange rate from Choudhury N. Prices of blood units in South East Asia. Asian J Transfus Sci. 2008 Jul;2(2):45-6. doi: 10.4103/0973-6247.42690. PMID: 20041075; PMCID: PMC2798761.	B05AX01
3891	Parenteral Hydromorphone	Injection: 1mg in 1 ml vial	Analgesics	Opioid analgesics	0.6161	IHT Morphine injection (5mL) /5	N02AA03
3892	Parenteral Morphine	Injection: 10 mg in 1 mL ampoule	Analgesics	Opioid analgesics	0.61408	IHT - Morphine injection (5mL) /5	N02AA01
3893	Parenteral Hydromorphone	Injection: 1mg in 1 ml vial	Analgesics	Opioid analgesics	0.6161	IHT Morphine injection (5mL) /5	N02AA03
3894	Parenteral Piperacillin + tazobactam	Injection: 4 g (as sodium salt) + 500 mg (as sodium salt) powder	Anti-infectives	Antibiotics	4.72591	MSH	J01CR05
3895	Parenteral Sodium chloride	Injection: 0.9% isotonic	Intravenous fluids	Saline	0.804	MSH - per litre	B05XA03
3896	Parenteral Morphine	Injection: 10 mg in 1 mL ampoule	Analgesics	Opioid analgesics	0.61408	IHT - Morphine injection (5mL) /5	N02AA01
3897	Parenteral Piperacillin + tazobactam	Injection: 4 g (as sodium salt) + 500 mg (as sodium salt) powder	Anti-infectives	Antibiotics	4.72591	MSH	J01CR05
3898	Parenteral Sodium chloride	Injection: 0.9% isotonic	Intravenous fluids	Saline	0.804	MSH - per litre	B05XA03
3899	Parenteral Morphine	Injection: 10 mg in 1 mL ampoule	Analgesics	Opioid analgesics	0.61408	IHT - Morphine injection (5mL) /5	N02AA01
3900	Parenteral Piperacillin + tazobactam	Injection: 4 g (as sodium salt) + 500 mg (as sodium salt) powder	Anti-infectives	Antibiotics	4.72591	MSH	J01CR05
3901	Oral Morphine	Solid: 10 mg immediate release tablet	Analgesics	Opioid analgesics	0.8181	IHT - Morphine slow release tablet (10mg)	N02AA01
3902	Parenteral Morphine	Injection: 10 mg in 1 mL ampoule	Analgesics	Opioid analgesics	0.61408	IHT - Morphine injection (5mL) /5	N02AA01
3903	Parenteral Morphine	Injection: 10 mg in 1 mL ampoule	Analgesics	Opioid analgesics	0.61408	IHT - Morphine injection (5mL) /5	N02AA01
3904	Parenteral Piperacillin + tazobactam	Injection: 4 g (as sodium salt) + 500 mg (as sodium salt) powder	Anti-infectives	Antibiotics	4.72591	MSH	J01CR05
3905	Oral Multiple micronutrient supplement	Solid: 1 tablet	Micronutrients	Multiple micronutrients	0.0156	UNICEF - https://www.unicef.org/media/123271/file 0.01-0.02 tablet cost	A11AA01
3906	Oral Phytomenadione	Solid: 10 mg tablet	Antihemorrhagics	Vitamin K hemostatics	0.3886	MSH	B02BA01
3907	Parenteral Sodium chloride	Injection: 0.9% isotonic	Intravenous fluids	Saline	0.804	MSH - per litre	B05XA03
3908	Parenteral Octreotide	Injection: 500 mcg per ml (further diluted as an infusion)	Endocrine therapy	Somatostatin analogs	16.875	MSH - cost per ml	H01CB02
3909	Parenteral Phytomenadione	Injection: 10 mg in 1 mL ampoule	Antihemorrhagics	Vitamin K hemostatics	0.293862	MSH - 10mg/ml	B02BA01
3910	Oral Oxycodone	Solid: 5mg, 10 mg tablet	Analgesics	Opioid analgesics	0.819888	FK 2025 Euro price	N02AA05
3911	Oral Ciprofloxacin	Solid: 500 mg tablet	Anti-infectives	Antibiotics	0.0404	IHT - 2* 250mg tablet	S02AA15 J01MA02
3912	Parenteral Hydromorphone	Injection: 1mg in 1 ml vial	Analgesics	Opioid analgesics	0.6161	IHT Morphine injection (5mL) /5	N02AA03
3913	Parenteral Ceftriaxone	Injection: 1000 mg	Anti-infectives	Antibiotics	0.569634	MSH - 1g vial	J01DD04
3914	Parenteral Sodium chloride	Injection: 0.9% isotonic	Intravenous fluids	Saline	0.804	MSH - per litre	B05XA03
3915	Parenteral Morphine	Injection: 10 mg in 1 mL ampoule	Analgesics	Opioid analgesics	0.61408	IHT - Morphine injection (5mL) /5	N02AA01
3916	Oral Omeprazole	Solid: 10 mg; 20 mg; 40 mg	Drugs for acid related disorders	Proton pump inhibitors	0.01818	IHT - Omeprazole 20 mg	A02BC01
3917	Parenteral Pantoprazole	Injeciton: 40 mg vial	Drugs for acid related disorders	Proton pump inhibitors	0.763666	MSH - cost for omeprazole 40mg vial used	A02BC02
3918	Parenteral Red blood cells	500ml	Blood and blood products	Red blood cells	14.9388	Converted from Indian unit costs using 2025 exchange rate from Choudhury N. Prices of blood units in South East Asia. Asian J Transfus Sci. 2008 Jul;2(2):45-6. doi: 10.4103/0973-6247.42690. PMID: 20041075; PMCID: PMC2798761.	B05AX01
3919	Oral Ciprofloxacin	Solid: 500 mg tablet	Anti-infectives	Antibiotics	0.0404	IHT - 2* 250mg tablet	S02AA15 J01MA02
3920	Parenteral Ceftriaxone	Injection: 1000 mg	Anti-infectives	Antibiotics	0.569634	MSH - 1g vial	J01DD04
3921	Oral Spironolactone	Solid: 25 mg tablet	Antihypertensives	Potassium-sparing diuretics	0.043632	IHT - Spironolactone 25 mg	C03DA01
3922	Oral Furosemide	Solid: 40 mg; 10 mg; 20 mg tablet	Diuretics	Diuretics	0.008308	MSH	C03CA01
3923	Parenteral Furosemide	Injection: 10 mg per mL in 2 mL ampoule	Diuretics	Diuretics	0.1111	IHT - Furosemide inj 10mg/ml 2ml amp	C03CA01
3924	Oral Clopidogrel	300mg	Anticoagulants	Antiplatelets	0.34438	MSH	B01AC04
3925	Oral Rivaroxaban	2.5 mg	Anticoagulants	Factor Xa inhibitors	0.287143	International online retail pharmacy, rough median from multiple https://www.indiamart.com/proddetail/xarelto-2-5mg-rivaroxaban-tablets-11395904255.html?srsltid=AfmBOoqz_I5WRIrntLl2pqOsY1vChnASSv3jLD8AoW7Pu6k1j01_aJZB	B01AF01
3926	Oral Acetylsalicylic acid	300mg	Anticoagulants	Salicylates	0.0101	IHT - Acetyl salysilic acid (aspirin), tablet, 75 mg	B01AC06
3927	Oral Bisoprolol	50 mg	Antihypertensives	Beta blockers	0.0101	IHT - Atenolol 50mg tablet	C07AB07
3928	Oral Metoprolol	25 mg	Antihypertensives	Beta blockers	0.0536	MSH - 100mg tablet	C07AB02
3929	Oral Isosorbide mononitrate	20MG	Cardiac therapy	Nitrates	0.117949	MSH	C01DA14
3930	Sublingual Glyceryl trinitrate	500 µg sublingual	Cardiac therapy	Nitrates	0.103448	MSH	C01DA02
3931	Oral Simvastatin	30 mg	Lipid modifying agents	Statins	0.0404	IHT - Simvastatin, 15 mg	C10AA01
3932	Oral Atorvastatin	10 mg	Lipid modifying agents	Statins	0.0567548	MSH	C10AA05
3933	Oral Enalapril	2.5 mg	Antihypertensives	ACE inhibitors	0.0101	IHT - Enalapril, tablet, 25mg	C09AA02
3934	Oral Acetylsalicylic acid	300 mg	Anticoagulants	Salicylates	0.0101	IHT - Acetyl salysilic acid (aspirin), tablet, 75 mg	B01AC06
3935	Parenteral Morphine	10 mg in 1 mL ampoule	Analgesics	Opioid analgesics	0.61408	IHT - Morphine injection (5mL) /5	N02AA01
3936	Parenteral Furosemide	10 mg per mL in 2 mL ampoule	Diuretics	Diuretics	0.1111	IHT - Furosemide inj 10mg/ml 2ml amp	C03CA01
3937	Parenteral Streptokinase	1.5 million units in vial powder for injection	Thrombolytics	Thrombolytics	538	Cost including adminsirtation Krumholz HM, Pasternak RC, Weinstein MC, Friesinger GC, Ridker PM, Tosteson AN, Goldman L. Cost effectiveness of thrombolytic therapy with streptokinase in elderly patients with suspected acute myocardial infarction. N Engl J Med. 1992 Jul 2;327(1):7-13. doi: 10.1056/NEJM199207023270102. PMID: 1598117.	B01AD01
3938	Parenteral Nitroglycerin	50 mg in 250 ml vial for infusion	Cardiac therapy	Nitroglycerin	4.69	MSH - 5mg/ml, price per ml *10	C01DA02
3939	subcutaneous Enoxaparin sodium	SC: 20 mg per 0.2 mL in prefilled syringe [PS] OR 40 mg per 0.4 mL in PS OR 60 mg per 0.6 mL in PS OR 80 mg per 0.8 mL in PS OR 100 mg per 1 mL in PS OR 120 mg per 0.8 mL in PS OR 150 mg per 1 mL in PS OR 150 mg per 1 mL in ampoule OR 120 mg per 0.8 mL in ampoule OR 20 mg per 0.2 mL in ampoule OR 40 mg per 0.4 mL in ampoule OR 60 mg per 0.6 mL in ampoule OR 80 mg per 0.8 mL in ampoule OR 100 mg per 1 mL in ampoule	Anticoagulants	Low molecular weight heparinoids	3.15838	MSH	B01AB05
3940	Parenteral Heparin	1000 units per mL in 5 mL ampoule	Anticoagulants	Heparin	0.25058	MSH	B01AB01
3941	Parenteral Midazolam	General injections > IV: 1 mg per mL	Benzodiazepines	Benzodiazepines	0.295122	IHT - Midazolam, 1 mg	N05CD08
3942	Parenteral Bupivacaine	Locoregional injections > Spinal anaesthesia: 0.5% in 4 mL ampoule (hydrochloride) + 7.5% glucose solution OR Parenteral > General injections > unspecified: 0.25% in vial (hydrochloride) ; 0.5% in vial (hydrochloride)	Anaesthetics	Amide anesthetics	0.20402	IHT	N01BB01
3943	Parenteral Ephedrine	Locoregional injections > Spinal anaesthesia: 30 mg per mL in 1 mL ampoule (ephedrine hydrochloride)	Procedure-related anaesthetic drugs	Sympathicomimetics	0.723457	MSH	C01CA26
3944	Parenteral Lidocaine	Locoregional injections > Spinal anaesthesia: 5% in 2 mL ampoule (hydrochloride) + 7.5% glucose solution OR Locoregional injections > Other: 1% in vial (hydrochloride) ; 2% in vial (hydrochloride) OR Topical > unspecified: 2 to 4% (hydrochloride)	Anaesthetics	Amide anesthetics	0.021306	MSH - 2% vial	N01BB02
3945	topical Lidocaine	Locoregional injections > Spinal anaesthesia: 5% in 2 mL ampoule (hydrochloride) + 7.5% glucose solution OR Locoregional injections > Other: 1% in vial (hydrochloride) ; 2% in vial (hydrochloride) OR Topical > unspecified: 2 to 4% (hydrochloride)	Anaesthetics	Amide anesthetics	0.0804	MSH - Lidocaine HCl 5% in Dextrose 7.5%	N01BB02
3946	topical Lidocaine + epinephrine	Locoregional injections > Other: 1% (lidocaine hydrochloride OR lidocaine sulfate) + 1:200 000 epinephrine in vial OR 2% (lidocaine hydrochloride OR lidocaine sulfate) + 1:200 000 epinephrine in vial OR Local > Dental > Cartridge: 2% (lidocaine hydrochloride) + 1:80 000 epinephrine	Anaesthetics	Amide anesthetics + Sympathicomimetics	0.071422	MSH - Lidocaine/Epinephrine 1%/1:100000 vial	N01BB52
3947	Parenteral Dexamethasone	Injection: 4 mg per mL in 1 mL ampoule	Corticosteroids	Corticosteroids	0.1515	IHT - Dexamethasone, 4 mg, 1 ampoule	H02AB02 C05AA09 L01AA01
3948	Oral Cefalexin	Solid: 500 mg	Anti-infectives	Antibiotics	0.5454	IHT - 500mg ampoule	J01DB01
3949	Oral Prednisone	Solid: 20 mg tablet	Corticosteroids	Corticosteroids	0.037118	MSH	H02AB07
3950	Topical Miconazole	Cream: 2% (nitrate)	Anti-infectives	Antifungals	0.008442	MSH - 30g miconazol cream tube 0.19, 1 dose assumed at 1 g	D01AC02
3951	Topical Hydrocortisone	Cream: 1% (acetate)	Corticosteroids	Corticosteroids	0.00264524	MSH	D07AA02
3952	Topical Petroleum jelly	Gel: various preparations	Emollients and protectives	Lubricants	0.018224	MSH - 1g/day	D02A (Emollients and protectives)
3953	Parenteral Dexamethasone	Injection: 4 mg per mL in 1 mL ampoule	Corticosteroids	Corticosteroids	0.1515	IHT - Dexamethasone, 4 mg, 1 ampoule	H02AB02 C05AA09 L01AA01
3954	Oral Doxycycline	Solid: 100 mg (as hyclate)	Anti-infectives	Antibiotics	0.0101	IHT - Doxycycline, capsule or tablet, 100 mg (hydrochloride)	J01AA02
3955	Topical Benzoyl peroxide	Cream: 5%	Anti acne agents	Anti acne agents	0.015142	MSH - price for 6% with 3% salicylic acid	D10AE01
3956	Topical Tretinoin	Cream 0.01%	Anti acne agents	Anti acne agents	0.0416667	International retail price on multiple internet pharmacies, divided by one-month's use. E.g. https://www.indiamart.com/proddetail/tretinoin-0-01-w-w-24118981248.html?srsltid=AfmBOoraTXX0khlwWo3mGZECqswpjqSyVBm2uID7R5FBl_iCX9xQRvi-	D10AD01
3957	Topical Benzoyl peroxide	Cream: 5%	Anti acne agents	Anti acne agents	0.015142	MSH - price for 6% with 3% salicylic acid	D10AE01
3958	Oral Isotretinoin	Solid: 10mg, 40mg	Anti acne agents	Anti acne agents	0.35061	FK 2025 Euro price 20mg capsule 30mg DDD, divided into 2 dose moments	D10BA01
3959	Oral Ethinylestradiol + levonorgestrel	Solid: 30 µg + 150 µg tablet	Contraceptives	Oral contraceptives	0.0106243	MSH - price per cycle/21	G03AA07
3960	Oral Loratidine	Solid: 10 mg tablet	Antihistamines	Antihistamines	0.012596	MSH	R06AX13
3961	Oral Prednisone	Solid: 20 mg tablet	Corticosteroids	Corticosteroids	0.037118	MSH	H02AB07
3962	Parenteral Dexamethasone	Injection: 4 mg per mL in 1 mL ampoule	Corticosteroids	Corticosteroids	0.1515	IHT - Dexamethasone, 4 mg, 1 ampoule	H02AB02 C05AA09 L01AA01
3963	Topical Betamethasone	Cream: 0.1% (as valerate)	Corticosteroids	Corticosteroids	0.24924	MSH - per mL	D07AC01
3964	Oral Doxycycline	Solid: 100 mg (as hyclate)	Anti-infectives	Antibiotics	0.0101	IHT - Doxycycline, capsule or tablet, 100 mg (hydrochloride)	J01AA02
3965	Topical Metronidazole	Cream: 0.75%	Anti-infectives	Antibiotics	0.008442	MSH - 30g miconazol cream tube 0.19, 1 dose assumed at 1 g	A01AB17 P01AB01 J01XD01
3966	Parenteral Methylprednisolone	Injection: 40 mg per mL in 1 mL single-dose vial	Corticosteroids	Corticosteroids	1.80967	MSH	H02AB04
3967	Parenteral Dexamethasone	Injection: 4 mg per mL in 1 mL ampoule	Corticosteroids	Corticosteroids	0.1515	IHT - Dexamethasone, 4 mg, 1 ampoule	H02AB02 C05AA09 L01AA01
3968	Oral Prednisone	1000mg	Corticosteroids	Corticosteroids	2.50044	MSH -50mg tablet *20	H02AB07
3969	Oral Ergocalciferol	30.000 ML	Micronutrients	Vitamins	0.39	Adekunle MO, Dada AO, Njokanma FO, Solarin AU, Animasahun BA, Lamina MO. Comparative Effectiveness of a Six-Week Treatment Course of Vitamin D2 and D3 in Children With Sickle Cell Anemia in Steady State With Hypovitaminosis D: A Randomized Clinical Trial. J Hematol. 2021 Jun;10(3):114-122. doi: 10.14740/jh817. Epub 2021 Jun 16. PMID: 34267848; PMCID: PMC8256915. Price 4 USD for 6*50000 IU	A11CC01
3970	Oral Cladribine	10mg	Chemotherapy	Antineoplastic and immunomodulating agents	23732.6	FK 2025 Euro price for 10mg tablet - 1,75 mg/kg/tx period/yr, mean weight 60kg, 10.5 tablets	L04AA40
3971	Subcutaneous Flatiramer acetate	20 mg / ml	Immunomodulators	MS immunomodulators	23	FK 2025 Euro price	L03AX13 (glatiramer)
3972	Parenteral Rituximab	10mg / ml in 50ml vial	Chemotherapy	Chemotherapeutic monoclonal antibodies	10.1168	MSH	L01FA01
3973	Oral Paracetamol	Solid: 500 mg	Analgesics	Amide anesthetics	0.00754757	MSH	N02BE01
3974	Oral Prednisone	Solid: 20 mg tablet	Corticosteroids	Corticosteroids	0.037118	MSH	H02AB07
3975	Oral Multiple micronutrient supplement	Solid: 1 tablet	Micronutrients	Multiple micronutrients	0.0156	UNICEF - https://www.unicef.org/media/123271/file 0.01-0.02 tablet cost	A11AA01
3976	Oral Sulfasalazine	Solid: 500 mg	Immunomodulators	Aminosalicylates	0.122315	MSH	A07EC01
3977	Rectal Sulfasalazine	Suppository: 500 mg	Immunomodulators	Aminosalicylates	0.229587	MSH	A07EC01
3978	Oral Prednisone	Solid: 20 mg tablet	Corticosteroids	Corticosteroids	0.037118	MSH	H02AB07
3979	Parenteral Infliximab	Injection: 100 mg vial	Immunomodulators	TNF inhibitors	786.24	Bashir NS, Hughes A, Ungar WJ. Infliximab Pricing in International Economic Evaluations in Inflammatory Bowel Disease to Inform Biologic and Biosimilar Access Policies: A Systematic Review. MDM Policy Pract. 2023 Feb 24;8(1):23814683231156433. doi: 10.1177/23814683231156433. PMID: 36860664; PMCID: PMC9969457.	L04AB02
3980	Parenteral Piperacillin + tazobactam	Injection: 4 g (as sodium salt) + 500 mg (as sodium salt) powder	Anti-infectives	Antibiotics	4.72591	MSH	J01CR05
3981	Oral Ibuprofen	Solid: 200 mg; 400 mg; 600 mg	Analgesics	NSAIDs	0.01111	IHT - Ibuprofen, 400 mg tab	M01AE01 C01EB16
3982	Oral Ibuprofen	Solid: 200 mg; 400 mg; 600 mg	Analgesics	NSAIDs	0.01111	IHT - Ibuprofen, 400 mg tab	M01AE01 C01EB16
3983	Oral Prednisone	Solid: 20 mg tablet	Corticosteroids	Corticosteroids	0.037118	MSH	H02AB07
3984	Oral Hydorxychloroquine	Solid: 200 mg (as sulfate)	Immunomodulators	DMARDs	0.10117	MSH	P01BA02
3985	Parenteral Methylprednisolone	Injection: 40 mg per mL in 1 mL single-dose vial (as sodium succinate)	Corticosteroids	Corticosteroids	1.80967	MSH	H02AB04
3986	Parenteral Morphine	Injection: 10 mg in 1 mL ampoule	Analgesics	Opioid analgesics	0.61408	IHT - Morphine injection (5mL) /5	N02AA01
3987	Parenteral Infliximab	Injection: 100 mg vial	Immunomodulators	TNF inhibitors	786.24	Bashir NS, Hughes A, Ungar WJ. Infliximab Pricing in International Economic Evaluations in Inflammatory Bowel Disease to Inform Biologic and Biosimilar Access Policies: A Systematic Review. MDM Policy Pract. 2023 Feb 24;8(1):23814683231156433. doi: 10.1177/23814683231156433. PMID: 36860664; PMCID: PMC9969457.	L04AB02
3988	Parenteral Amphotericin B	General injections > IV: 50 mg powder for injection in vial (as deoxycholate or liposomal complex)	Anti-infectives	Antibiotics	16.4125	IHT - liposomal amphotericin B (Ambisome), 50 mg vial	J02AA01

### Sheet: Med.Technologies
	Product Key	UHC Compendium - Actions with items for special considerations	Default unit cost per dose (consumer price index inflation-adjusted 2025 US$)	source
	1	Allogenic stem cell transplantation	15720.2	Jaime-Pérez JC, Heredia-Salazar AC, Cantú-Rodríguez OG, Gutiérrez-Aguirre H, Villarreal-Villarreal CD, Mancías-Guerra C, Herrera-Garza JL, Gómez-Almaguer D. Cost structure and clinical outcome of a stem cell transplantation program in a developing country: the experience in northeast Mexico. Oncologist. 2015 Apr;20(4):386-92. doi: 10.1634/theoncologist.2014-0218. Epub 2015 Mar 6. PMID: 25746343; PMCID: PMC4391759.
	2	Artificial disc replacement	572.56	Cost of device for 2 levels, divided by 2 for per level unit cost. Ament JD, Yang Z, Nunley P, Stone MB, Lee D, Kim KD. Cost Utility Analysis of the Cervical Artificial Disc vs Fusion for the Treatment of 2-Level Symptomatic Degenerative Disc Disease: 5-Year Follow-up. Neurosurgery. 2016 Jul;79(1):135-45. doi: 10.1227/NEU.0000000000001208. PMID: 26855020; PMCID: PMC4900425.
	3	Autologous stem cell transplantation	15720.2	Jaime-Pérez JC, Heredia-Salazar AC, Cantú-Rodríguez OG, Gutiérrez-Aguirre H, Villarreal-Villarreal CD, Mancías-Guerra C, Herrera-Garza JL, Gómez-Almaguer D. Cost structure and clinical outcome of a stem cell transplantation program in a developing country: the experience in northeast Mexico. Oncologist. 2015 Apr;20(4):386-92. doi: 10.1634/theoncologist.2014-0218. Epub 2015 Mar 6. PMID: 25746343; PMCID: PMC4391759.
	4	Bone marrow transplantation	15720.2	Jaime-Pérez JC, Heredia-Salazar AC, Cantú-Rodríguez OG, Gutiérrez-Aguirre H, Villarreal-Villarreal CD, Mancías-Guerra C, Herrera-Garza JL, Gómez-Almaguer D. Cost structure and clinical outcome of a stem cell transplantation program in a developing country: the experience in northeast Mexico. Oncologist. 2015 Apr;20(4):386-92. doi: 10.1634/theoncologist.2014-0218. Epub 2015 Mar 6. PMID: 25746343; PMCID: PMC4391759.
	5	Cardiac pacing - transcutaneous	2109.62	Chihrin SM, Mohammed U, Yee R, Gula LJ, Klein GJ, Skanes AC, Krahn AD. Utility and cost effectiveness of temporary pacing using active fixation leads and an externally placed reusable permanent pacemaker. Am J Cardiol. 2006 Dec 15;98(12):1613-5. doi: 10.1016/j.amjcard.2006.07.041. Epub 2006 Oct 23. PMID: 17145220.
	6	Cardiac pacing - transvenous	2109.62	Chihrin SM, Mohammed U, Yee R, Gula LJ, Klein GJ, Skanes AC, Krahn AD. Utility and cost effectiveness of temporary pacing using active fixation leads and an externally placed reusable permanent pacemaker. Am J Cardiol. 2006 Dec 15;98(12):1613-5. doi: 10.1016/j.amjcard.2006.07.041. Epub 2006 Oct 23. PMID: 17145220.
	7	Carotid stenting (CAS)	1594.67	Morris S, Patel NV, Dobson J, Featherstone RL, Richards T, Luengo-Fernandez R, Rothwell PM, Brown MM; International Carotid Stenting Study investigators. Cost-utility analysis of stenting versus endarterectomy in the International Carotid Stenting Study. Int J Stroke. 2016 Jun;11(4):446-53. doi: 10.1177/1747493016632237. Epub 2016 Feb 15. PMID: 26880056; PMCID: PMC5341766.
	8	Catheter placement for dialysis	484.98	Coentrão LA, Araújo CS, Ribeiro CA, Dias CC, Pestana MJ. Cost analysis of hemodialysis and peritoneal dialysis access in incident dialysis patients. Perit Dial Int. 2013 Nov-Dec;33(6):662-70. doi: 10.3747/pdi.2011.00309. Epub 2013 Mar 1. PMID: 23455977; PMCID: PMC3862096.
	9	Cochlear implant	7032.87	Tordrup D, Smith R, Kamenov K, Bertram MY, Green N, Chadha S; WHO HEAR group. Global return on investment and cost-effectiveness of WHO's HEAR interventions for hearing loss: a modelling study. Lancet Glob Health. 2022 Jan;10(1):e52-e62. doi: 10.1016/S2214-109X(21)00447-2. PMID: 34919856; PMCID: PMC8692586.
	10	Cochlear implantation	7032.87	Tordrup D, Smith R, Kamenov K, Bertram MY, Green N, Chadha S; WHO HEAR group. Global return on investment and cost-effectiveness of WHO's HEAR interventions for hearing loss: a modelling study. Lancet Glob Health. 2022 Jan;10(1):e52-e62. doi: 10.1016/S2214-109X(21)00447-2. PMID: 34919856; PMCID: PMC8692586.
	11	Coronary artery bypass graft surgery (CABG)	3041.4	Falase B, Sanusi M, Majekodunmi A, Ajose I, Idowu A, Oke D. The cost of open heart surgery in Nigeria. Pan Afr Med J. 2013;14:61. doi: 10.11604/pamj.2013.14.61.2162. Epub 2013 Feb 12. PMID: 23565308; PMCID: PMC3617611.
	12	Haematopoietic cell transplant for radiation and nuclear exposures	15720.2	Jaime-Pérez JC, Heredia-Salazar AC, Cantú-Rodríguez OG, Gutiérrez-Aguirre H, Villarreal-Villarreal CD, Mancías-Guerra C, Herrera-Garza JL, Gómez-Almaguer D. Cost structure and clinical outcome of a stem cell transplantation program in a developing country: the experience in northeast Mexico. Oncologist. 2015 Apr;20(4):386-92. doi: 10.1634/theoncologist.2014-0218. Epub 2015 Mar 6. PMID: 25746343; PMCID: PMC4391759.
	13	Haemodialysis	92.6559	Zhang H, Zhang C, Zhu S, Ye H, Zhang D. Direct medical costs of end-stage kidney disease and renal replacement therapy: a cohort study in Guangzhou City, southern China. BMC Health Serv Res. 2020 Feb 14;20(1):122. doi: 10.1186/s12913-020-4960-x. PMID: 32059726; PMCID: PMC7023821.
	14	Hematopoietic cell transplantation	15720.2	Jaime-Pérez JC, Heredia-Salazar AC, Cantú-Rodríguez OG, Gutiérrez-Aguirre H, Villarreal-Villarreal CD, Mancías-Guerra C, Herrera-Garza JL, Gómez-Almaguer D. Cost structure and clinical outcome of a stem cell transplantation program in a developing country: the experience in northeast Mexico. Oncologist. 2015 Apr;20(4):386-92. doi: 10.1634/theoncologist.2014-0218. Epub 2015 Mar 6. PMID: 25746343; PMCID: PMC4391759.
	15	Hyperbaric therapy	500	No peer-reviewed literature. Unit cost based on median assumption of website-listed prices for "medical HBOT", as opposed to single sessions for non-medical indications.
	16	Implantable cardioverter-defibrillator (ICD)	684.247	Chen M, Shi J, Zhang Y, Ge X, Zhang X, Fan W, Wang S, Guo Z, Guan J, Wu Y, Zhang J. Comparative cost analysis of implanting devices in different cardiac resynchronization therapeutic strategies. Clin Cardiol. 2023 Oct;46(10):1227-1233. doi: 10.1002/clc.24107. Epub 2023 Aug 3. PMID: 37537947; PMCID: PMC10577564.
	17	Internal fracture fixation	633.145	The ProFHER (PROximal Fracture of the Humerus: Evaluation by Randomisation) trial – a pragmatic multicentre randomised controlled trial evaluating the clinical effectiveness and cost-effectiveness of surgical compared with non-surgical treatment for proximal fracture of the humerus in adults. Show details Health Technology Assessment, No. 19.24. Handoll H, Brealey S, Rangan A, et al. Southampton (UK): NIHR Journals Library; 2015 Mar.
	18	Joint replacement surgery	631.836	Qadeer AS, Meher A, Rachel J, Paulson W, Patra A, Gandhi N, Ay N, Nanda L, Rout SK, Dutta A. Economic Evaluation of Total Knee Replacement Compared with Non-Surgical Management for Knee Osteoarthritis in India. Pharmacoecon Open. 2025 Mar;9(2):217-229. doi: 10.1007/s41669-024-00541-3. Epub 2024 Dec 2. PMID: 39623243; PMCID: PMC11865410.
	19	Liver transplant	43735.8	Tsengel A, Orgoi S, Damdinbazar O, Badarch BI, Ganbold U, Batsuuri B, Mukhtar Y, Bat-Erdene B, Lei L, Bazarsad T, Zandanbazar U, Yundendorj G. A decade of liver transplantation in Mongolia: Economic insights and cost analysis. Health Econ Rev. 2024 Jul 19;14(1):55. doi: 10.1186/s13561-024-00528-0. PMID: 39028435; PMCID: PMC11264777.
	20	Operative reduction and internal fixation of facial bone fractures	292.14	Franke A, Weiland B, Bučkova M, Bräuer C, Lauer G, Leonhardt H. Cost minimization analysis of indication-specific osteosynthesis material in oral and maxillofacial surgery. Oral Maxillofac Surg. 2024 Mar;28(1):179-184. doi: 10.1007/s10006-022-01126-2. Epub 2022 Nov 4. PMID: 36331629; PMCID: PMC10914910.
	21	Orthotopic liver transplantation	43735.8	Tsengel A, Orgoi S, Damdinbazar O, Badarch BI, Ganbold U, Batsuuri B, Mukhtar Y, Bat-Erdene B, Lei L, Bazarsad T, Zandanbazar U, Yundendorj G. A decade of liver transplantation in Mongolia: Economic insights and cost analysis. Health Econ Rev. 2024 Jul 19;14(1):55. doi: 10.1186/s13561-024-00528-0. PMID: 39028435; PMCID: PMC11264777.
	22	Peritoneal dialysis	15793.8	Zhang H, Zhang C, Zhu S, Ye H, Zhang D. Direct medical costs of end-stage kidney disease and renal replacement therapy: a cohort study in Guangzhou City, southern China. BMC Health Serv Res. 2020 Feb 14;20(1):122. doi: 10.1186/s12913-020-4960-x. PMID: 32059726; PMCID: PMC7023821.
	23	Photocoagulation therapy	286	Lin J, Chang JS, Smiddy WE. Cost Evaluation of Panretinal Photocoagulation versus Intravitreal Ranibizumab for Proliferative Diabetic Retinopathy. Ophthalmology. 2016 Sep;123(9):1912-8. doi: 10.1016/j.ophtha.2016.05.037. Epub 2016 Jul 15. PMID: 27425822; PMCID: PMC4995116.
	24	Phototherapy	0.213699	Gidi NW, Siebeck M. Neonatal Hyperbilirubinemia treatment by Locally Made Low-Cost Phototherapy Units. Ethiop J Health Sci. 2021 Jan;31(1):55-62. doi: 10.4314/ejhs.v31i1.7. PMID: 34158752; PMCID: PMC8188098.
	25	Plasmapheresis	46.328	Zhang H, Zhang C, Zhu S, Ye H, Zhang D. Direct medical costs of end-stage kidney disease and renal replacement therapy: a cohort study in Guangzhou City, southern China. BMC Health Serv Res. 2020 Feb 14;20(1):122. doi: 10.1186/s12913-020-4960-x. PMID: 32059726; PMCID: PMC7023821.
	26	Prosthetic joint replacement	631.836	Qadeer AS, Meher A, Rachel J, Paulson W, Patra A, Gandhi N, Ay N, Nanda L, Rout SK, Dutta A. Economic Evaluation of Total Knee Replacement Compared with Non-Surgical Management for Knee Osteoarthritis in India. Pharmacoecon Open. 2025 Mar;9(2):217-229. doi: 10.1007/s41669-024-00541-3. Epub 2024 Dec 2. PMID: 39623243; PMCID: PMC11865410.
	27	Provision of hearing aids	87.75	Tordrup D, Smith R, Kamenov K, Bertram MY, Green N, Chadha S; WHO HEAR group. Global return on investment and cost-effectiveness of WHO's HEAR interventions for hearing loss: a modelling study. Lancet Glob Health. 2022 Jan;10(1):e52-e62. doi: 10.1016/S2214-109X(21)00447-2. PMID: 34919856; PMCID: PMC8692586.
	28	Renal transplantation	21867.9	Zhang H, Zhang C, Zhu S, Ye H, Zhang D. Direct medical costs of end-stage kidney disease and renal replacement therapy: a cohort study in Guangzhou City, southern China. BMC Health Serv Res. 2020 Feb 14;20(1):122. doi: 10.1186/s12913-020-4960-x. PMID: 32059726; PMCID: PMC7023821.
	29	Surgical management of hydronephrosis and stent placement	136.08	Zeng S, Liu B, Hu H, Shi J, Qian P, Zhang X, Peng K, Yang S, Huang Z, Pan T. The Function Improved of the Newly Designed Magnetic-End Ureteric Stenting Retrieval Device: A Clinical Prospective Randomized and Control Trial in a Multicenter Study. Contrast Media Mol Imaging. 2022 Apr 18;2022:4107491. doi: 10.1155/2022/4107491. PMID: 35517991; PMCID: PMC9038401.
	30	Surgical placement of stent	520	Mwachiro MM, Parker RK, Chepkwony R, Burgert SL, White RE. Esophageal stent placement without optical or fluoroscopic visualization. VideoGIE. 2017 Oct 12;2(11):309-311. doi: 10.1016/j.vgie.2017.07.013. PMID: 30027132; PMCID: PMC6031224.
	31	Surgical spinal fixation	465.3	Rawall S, Mohan K, Nagad P, Sabnis A, Pawar U, Nene A. Role of 'low cost Indian implants' in our practice: our experience with 1,572 pedicle screws. Eur Spine J. 2011 Oct;20(10):1607-12. doi: 10.1007/s00586-011-1914-3. Epub 2011 Jul 17. PMID: 21769442; PMCID: PMC3175863.
	32	Sutureless, small incision phacoemulsification with IOL implantation	600.24	Cai J, Li Y, Pan D, Li X, Moonasar N, Lin Z, Shi Y, Lin J, Zhang P. Intraoperative Intraocular Lens Waste: Incidence, Cost and Reasons. Semin Ophthalmol. 2024 Nov;39(8):623-627. doi: 10.1080/08820538.2024.2354692. Epub 2024 May 19. PMID: 38762793.
	33	Ureteral stent placement	136.08	Zeng S, Liu B, Hu H, Shi J, Qian P, Zhang X, Peng K, Yang S, Huang Z, Pan T. The Function Improved of the Newly Designed Magnetic-End Ureteric Stenting Retrieval Device: A Clinical Prospective Randomized and Control Trial in a Multicenter Study. Contrast Media Mol Imaging. 2022 Apr 18;2022:4107491. doi: 10.1155/2022/4107491. PMID: 35517991; PMCID: PMC9038401.
	34	Valvular replacement	1063.53	IHT - Bioprosthetic valve
	35	Ventriculoperitoneal (VP) shunt procedure	101	https://dir.indiamart.com/impcat/hydrocephalus-shunt.html
	36	Ventriculoperitoneal (VP) shunt procedure for intracranial hypertension	101	https://dir.indiamart.com/impcat/hydrocephalus-shunt.html
	37	Small incision cataract surgery (SICS) with IOL Implanatation	600.24	Cai J, Li Y, Pan D, Li X, Moonasar N, Lin Z, Shi Y, Lin J, Zhang P. Intraoperative Intraocular Lens Waste: Incidence, Cost and Reasons. Semin Ophthalmol. 2024 Nov;39(8):623-627. doi: 10.1080/08820538.2024.2354692. Epub 2024 May 19. PMID: 38762793.
	38	Cardiac pacing - permanent	2109.62	Chihrin SM, Mohammed U, Yee R, Gula LJ, Klein GJ, Skanes AC, Krahn AD. Utility and cost effectiveness of temporary pacing using active fixation leads and an externally placed reusable permanent pacemaker. Am J Cardiol. 2006 Dec 15;98(12):1613-5. doi: 10.1016/j.amjcard.2006.07.041. Epub 2006 Oct 23. PMID: 17145220.
	39	Cardiac pacing	2109.62	Chihrin SM, Mohammed U, Yee R, Gula LJ, Klein GJ, Skanes AC, Krahn AD. Utility and cost effectiveness of temporary pacing using active fixation leads and an externally placed reusable permanent pacemaker. Am J Cardiol. 2006 Dec 15;98(12):1613-5. doi: 10.1016/j.amjcard.2006.07.041. Epub 2006 Oct 23. PMID: 17145220.
	40	Total joint replacement	631.836	Qadeer AS, Meher A, Rachel J, Paulson W, Patra A, Gandhi N, Ay N, Nanda L, Rout SK, Dutta A. Economic Evaluation of Total Knee Replacement Compared with Non-Surgical Management for Knee Osteoarthritis in India. Pharmacoecon Open. 2025 Mar;9(2):217-229. doi: 10.1007/s41669-024-00541-3. Epub 2024 Dec 2. PMID: 39623243; PMCID: PMC11865410.
	41	Ureteral stent	136.08	Zeng S, Liu B, Hu H, Shi J, Qian P, Zhang X, Peng K, Yang S, Huang Z, Pan T. The Function Improved of the Newly Designed Magnetic-End Ureteric Stenting Retrieval Device: A Clinical Prospective Randomized and Control Trial in a Multicenter Study. Contrast Media Mol Imaging. 2022 Apr 18;2022:4107491. doi: 10.1155/2022/4107491. PMID: 35517991; PMCID: PMC9038401.
	42	X-Ray amortisation/maintenance per use	0.228175	Base calculator using purchase price of $25000, 3% annual depreciation over an average lifetime of 15 years, 20 daily uses and an annual maintenance cost of 15% of the purchase price.
	43	CT-scan amortisation/maintenance per use	7.82247	Base calculator using purchase price of $200000, 3% annual depreciation over an average lifetime of 7 years, 10 daily uses and an annual maintenance cost of %15 of the purchase price.
	44	MRI scan amortisation/maintenance per use	8.55584	Base calculator using purchase price of $250000, 3% annual depreciation over an average lifetime of 10 years, 8 daily uses and an annual maintenance cost of %15 of the purchase price.
	45	Positron emission tomography (PET) scan	154.635	Gajuryal SH, Daga A, Siddharth V, Bal CS, Satpathy S. Unit Cost Analysis of PET-CT at an Apex Public Sector Health Care Institute in India. Indian J Nucl Med. 2017 Jan-Mar;32(1):1-6. doi: 10.4103/0972-3919.198438. PMID: 28242974; PMCID: PMC5317060.
	46	Radiotherapy planning and simulation	67.716	Gupta N, Chugh Y, Chauhan AS, Pramesh CS, Prinja S. Cost-effectiveness of Post-Mastectomy Radiotherapy (PMRT) for breast cancer in India: An economic modelling study. Lancet Reg Health Southeast Asia. 2022 Aug 9;4:100043. doi: 10.1016/j.lansea.2022.100043. PMID: 37383992; PMCID: PMC10306019.
	47	Radiotherapy application	8.316	Gupta N, Chugh Y, Chauhan AS, Pramesh CS, Prinja S. Cost-effectiveness of Post-Mastectomy Radiotherapy (PMRT) for breast cancer in India: An economic modelling study. Lancet Reg Health Southeast Asia. 2022 Aug 9;4:100043. doi: 10.1016/j.lansea.2022.100043. PMID: 37383992; PMCID: PMC10306019.
	48	External beam radiotherapy planning and simulation	67.716	Gupta N, Chugh Y, Chauhan AS, Pramesh CS, Prinja S. Cost-effectiveness of Post-Mastectomy Radiotherapy (PMRT) for breast cancer in India: An economic modelling study. Lancet Reg Health Southeast Asia. 2022 Aug 9;4:100043. doi: 10.1016/j.lansea.2022.100043. PMID: 37383992; PMCID: PMC10306019.
	49	External beam radiotherapy application	8.316	Gupta N, Chugh Y, Chauhan AS, Pramesh CS, Prinja S. Cost-effectiveness of Post-Mastectomy Radiotherapy (PMRT) for breast cancer in India: An economic modelling study. Lancet Reg Health Southeast Asia. 2022 Aug 9;4:100043. doi: 10.1016/j.lansea.2022.100043. PMID: 37383992; PMCID: PMC10306019.
	50	Stereotactic ablative radiotherapy (SABR) planning and simulation	67.716	Gupta N, Chugh Y, Chauhan AS, Pramesh CS, Prinja S. Cost-effectiveness of Post-Mastectomy Radiotherapy (PMRT) for breast cancer in India: An economic modelling study. Lancet Reg Health Southeast Asia. 2022 Aug 9;4:100043. doi: 10.1016/j.lansea.2022.100043. PMID: 37383992; PMCID: PMC10306019.
	51	Stereotactic ablative radiotherapy (SABR) application	8.316	Gupta N, Chugh Y, Chauhan AS, Pramesh CS, Prinja S. Cost-effectiveness of Post-Mastectomy Radiotherapy (PMRT) for breast cancer in India: An economic modelling study. Lancet Reg Health Southeast Asia. 2022 Aug 9;4:100043. doi: 10.1016/j.lansea.2022.100043. PMID: 37383992; PMCID: PMC10306019.
	52	Radiotherapy	8.316	Gupta N, Chugh Y, Chauhan AS, Pramesh CS, Prinja S. Cost-effectiveness of Post-Mastectomy Radiotherapy (PMRT) for breast cancer in India: An economic modelling study. Lancet Reg Health Southeast Asia. 2022 Aug 9;4:100043. doi: 10.1016/j.lansea.2022.100043. PMID: 37383992; PMCID: PMC10306019.
	53	Positron emission tomography (PET)	154.635	Gajuryal SH, Daga A, Siddharth V, Bal CS, Satpathy S. Unit Cost Analysis of PET-CT at an Apex Public Sector Health Care Institute in India. Indian J Nucl Med. 2017 Jan-Mar;32(1):1-6. doi: 10.4103/0972-3919.198438. PMID: 28242974; PMCID: PMC5317060.
	54	Biopsy - bladder (endoscopic)	93.234	Morrison LTR, Brown EG, Paganelli CR, Bhattarai S, Hailu R, Ntakirutimana G, Mbarushimana D, Subedi N, Goco N. Cost Evaluation of Minimally Invasive Tissue Sampling (MITS) Implementation in Low- and Middle-Income Countries. Clin Infect Dis. 2021 Dec 15;73(Suppl_5):S401-S407. doi: 10.1093/cid/ciab828. PMID: 34910172; PMCID: PMC8672771.
	55	Biopsy - bowel	93.234	Morrison LTR, Brown EG, Paganelli CR, Bhattarai S, Hailu R, Ntakirutimana G, Mbarushimana D, Subedi N, Goco N. Cost Evaluation of Minimally Invasive Tissue Sampling (MITS) Implementation in Low- and Middle-Income Countries. Clin Infect Dis. 2021 Dec 15;73(Suppl_5):S401-S407. doi: 10.1093/cid/ciab828. PMID: 34910172; PMCID: PMC8672771.
	56	Biopsy - breast	93.234	Morrison LTR, Brown EG, Paganelli CR, Bhattarai S, Hailu R, Ntakirutimana G, Mbarushimana D, Subedi N, Goco N. Cost Evaluation of Minimally Invasive Tissue Sampling (MITS) Implementation in Low- and Middle-Income Countries. Clin Infect Dis. 2021 Dec 15;73(Suppl_5):S401-S407. doi: 10.1093/cid/ciab828. PMID: 34910172; PMCID: PMC8672771.
	57	Biopsy - cervical	93.234	Morrison LTR, Brown EG, Paganelli CR, Bhattarai S, Hailu R, Ntakirutimana G, Mbarushimana D, Subedi N, Goco N. Cost Evaluation of Minimally Invasive Tissue Sampling (MITS) Implementation in Low- and Middle-Income Countries. Clin Infect Dis. 2021 Dec 15;73(Suppl_5):S401-S407. doi: 10.1093/cid/ciab828. PMID: 34910172; PMCID: PMC8672771.
	58	Biopsy - excisional	93.234	Morrison LTR, Brown EG, Paganelli CR, Bhattarai S, Hailu R, Ntakirutimana G, Mbarushimana D, Subedi N, Goco N. Cost Evaluation of Minimally Invasive Tissue Sampling (MITS) Implementation in Low- and Middle-Income Countries. Clin Infect Dis. 2021 Dec 15;73(Suppl_5):S401-S407. doi: 10.1093/cid/ciab828. PMID: 34910172; PMCID: PMC8672771.
	59	Biopsy - fine needle aspiration	93.234	Morrison LTR, Brown EG, Paganelli CR, Bhattarai S, Hailu R, Ntakirutimana G, Mbarushimana D, Subedi N, Goco N. Cost Evaluation of Minimally Invasive Tissue Sampling (MITS) Implementation in Low- and Middle-Income Countries. Clin Infect Dis. 2021 Dec 15;73(Suppl_5):S401-S407. doi: 10.1093/cid/ciab828. PMID: 34910172; PMCID: PMC8672771.
	60	Biopsy - gastric	93.234	Morrison LTR, Brown EG, Paganelli CR, Bhattarai S, Hailu R, Ntakirutimana G, Mbarushimana D, Subedi N, Goco N. Cost Evaluation of Minimally Invasive Tissue Sampling (MITS) Implementation in Low- and Middle-Income Countries. Clin Infect Dis. 2021 Dec 15;73(Suppl_5):S401-S407. doi: 10.1093/cid/ciab828. PMID: 34910172; PMCID: PMC8672771.
	61	Biopsy - image guided	93.234	Morrison LTR, Brown EG, Paganelli CR, Bhattarai S, Hailu R, Ntakirutimana G, Mbarushimana D, Subedi N, Goco N. Cost Evaluation of Minimally Invasive Tissue Sampling (MITS) Implementation in Low- and Middle-Income Countries. Clin Infect Dis. 2021 Dec 15;73(Suppl_5):S401-S407. doi: 10.1093/cid/ciab828. PMID: 34910172; PMCID: PMC8672771.
	62	Biopsy - liver	93.234	Morrison LTR, Brown EG, Paganelli CR, Bhattarai S, Hailu R, Ntakirutimana G, Mbarushimana D, Subedi N, Goco N. Cost Evaluation of Minimally Invasive Tissue Sampling (MITS) Implementation in Low- and Middle-Income Countries. Clin Infect Dis. 2021 Dec 15;73(Suppl_5):S401-S407. doi: 10.1093/cid/ciab828. PMID: 34910172; PMCID: PMC8672771.
	63	Biopsy - lung (CT guided)	93.234	Morrison LTR, Brown EG, Paganelli CR, Bhattarai S, Hailu R, Ntakirutimana G, Mbarushimana D, Subedi N, Goco N. Cost Evaluation of Minimally Invasive Tissue Sampling (MITS) Implementation in Low- and Middle-Income Countries. Clin Infect Dis. 2021 Dec 15;73(Suppl_5):S401-S407. doi: 10.1093/cid/ciab828. PMID: 34910172; PMCID: PMC8672771.
	64	Biopsy - lymph node	93.234	Morrison LTR, Brown EG, Paganelli CR, Bhattarai S, Hailu R, Ntakirutimana G, Mbarushimana D, Subedi N, Goco N. Cost Evaluation of Minimally Invasive Tissue Sampling (MITS) Implementation in Low- and Middle-Income Countries. Clin Infect Dis. 2021 Dec 15;73(Suppl_5):S401-S407. doi: 10.1093/cid/ciab828. PMID: 34910172; PMCID: PMC8672771.
	65	Biopsy - nuchal skin biopsy	93.234	Morrison LTR, Brown EG, Paganelli CR, Bhattarai S, Hailu R, Ntakirutimana G, Mbarushimana D, Subedi N, Goco N. Cost Evaluation of Minimally Invasive Tissue Sampling (MITS) Implementation in Low- and Middle-Income Countries. Clin Infect Dis. 2021 Dec 15;73(Suppl_5):S401-S407. doi: 10.1093/cid/ciab828. PMID: 34910172; PMCID: PMC8672771.
	66	Biopsy - oral cavity	93.234	Morrison LTR, Brown EG, Paganelli CR, Bhattarai S, Hailu R, Ntakirutimana G, Mbarushimana D, Subedi N, Goco N. Cost Evaluation of Minimally Invasive Tissue Sampling (MITS) Implementation in Low- and Middle-Income Countries. Clin Infect Dis. 2021 Dec 15;73(Suppl_5):S401-S407. doi: 10.1093/cid/ciab828. PMID: 34910172; PMCID: PMC8672771.
	67	Biopsy - prostate	93.234	Morrison LTR, Brown EG, Paganelli CR, Bhattarai S, Hailu R, Ntakirutimana G, Mbarushimana D, Subedi N, Goco N. Cost Evaluation of Minimally Invasive Tissue Sampling (MITS) Implementation in Low- and Middle-Income Countries. Clin Infect Dis. 2021 Dec 15;73(Suppl_5):S401-S407. doi: 10.1093/cid/ciab828. PMID: 34910172; PMCID: PMC8672771.
	68	Biopsy - renal	93.234	Morrison LTR, Brown EG, Paganelli CR, Bhattarai S, Hailu R, Ntakirutimana G, Mbarushimana D, Subedi N, Goco N. Cost Evaluation of Minimally Invasive Tissue Sampling (MITS) Implementation in Low- and Middle-Income Countries. Clin Infect Dis. 2021 Dec 15;73(Suppl_5):S401-S407. doi: 10.1093/cid/ciab828. PMID: 34910172; PMCID: PMC8672771.
	69	Biopsy - skin	93.234	Morrison LTR, Brown EG, Paganelli CR, Bhattarai S, Hailu R, Ntakirutimana G, Mbarushimana D, Subedi N, Goco N. Cost Evaluation of Minimally Invasive Tissue Sampling (MITS) Implementation in Low- and Middle-Income Countries. Clin Infect Dis. 2021 Dec 15;73(Suppl_5):S401-S407. doi: 10.1093/cid/ciab828. PMID: 34910172; PMCID: PMC8672771.
	70	Biopsy - tissue biopsy for schistosomiasis	93.234	Morrison LTR, Brown EG, Paganelli CR, Bhattarai S, Hailu R, Ntakirutimana G, Mbarushimana D, Subedi N, Goco N. Cost Evaluation of Minimally Invasive Tissue Sampling (MITS) Implementation in Low- and Middle-Income Countries. Clin Infect Dis. 2021 Dec 15;73(Suppl_5):S401-S407. doi: 10.1093/cid/ciab828. PMID: 34910172; PMCID: PMC8672771.
	71	Biopsy - Transbronchial needle aspiration (non-ultrasound guided)	93.234	Morrison LTR, Brown EG, Paganelli CR, Bhattarai S, Hailu R, Ntakirutimana G, Mbarushimana D, Subedi N, Goco N. Cost Evaluation of Minimally Invasive Tissue Sampling (MITS) Implementation in Low- and Middle-Income Countries. Clin Infect Dis. 2021 Dec 15;73(Suppl_5):S401-S407. doi: 10.1093/cid/ciab828. PMID: 34910172; PMCID: PMC8672771.
	72	Biopsy (endoscopic)	93.234	Morrison LTR, Brown EG, Paganelli CR, Bhattarai S, Hailu R, Ntakirutimana G, Mbarushimana D, Subedi N, Goco N. Cost Evaluation of Minimally Invasive Tissue Sampling (MITS) Implementation in Low- and Middle-Income Countries. Clin Infect Dis. 2021 Dec 15;73(Suppl_5):S401-S407. doi: 10.1093/cid/ciab828. PMID: 34910172; PMCID: PMC8672771.
	73	Biopsy (MRI guided)	93.234	Morrison LTR, Brown EG, Paganelli CR, Bhattarai S, Hailu R, Ntakirutimana G, Mbarushimana D, Subedi N, Goco N. Cost Evaluation of Minimally Invasive Tissue Sampling (MITS) Implementation in Low- and Middle-Income Countries. Clin Infect Dis. 2021 Dec 15;73(Suppl_5):S401-S407. doi: 10.1093/cid/ciab828. PMID: 34910172; PMCID: PMC8672771.
	74	Biopsy: prostate	93.234	Morrison LTR, Brown EG, Paganelli CR, Bhattarai S, Hailu R, Ntakirutimana G, Mbarushimana D, Subedi N, Goco N. Cost Evaluation of Minimally Invasive Tissue Sampling (MITS) Implementation in Low- and Middle-Income Countries. Clin Infect Dis. 2021 Dec 15;73(Suppl_5):S401-S407. doi: 10.1093/cid/ciab828. PMID: 34910172; PMCID: PMC8672771.
	75	Biopsy: skin	93.234	Morrison LTR, Brown EG, Paganelli CR, Bhattarai S, Hailu R, Ntakirutimana G, Mbarushimana D, Subedi N, Goco N. Cost Evaluation of Minimally Invasive Tissue Sampling (MITS) Implementation in Low- and Middle-Income Countries. Clin Infect Dis. 2021 Dec 15;73(Suppl_5):S401-S407. doi: 10.1093/cid/ciab828. PMID: 34910172; PMCID: PMC8672771.
	76	Bone biopsy	93.234	Morrison LTR, Brown EG, Paganelli CR, Bhattarai S, Hailu R, Ntakirutimana G, Mbarushimana D, Subedi N, Goco N. Cost Evaluation of Minimally Invasive Tissue Sampling (MITS) Implementation in Low- and Middle-Income Countries. Clin Infect Dis. 2021 Dec 15;73(Suppl_5):S401-S407. doi: 10.1093/cid/ciab828. PMID: 34910172; PMCID: PMC8672771.
	77	Bone marrow biopsy	93.234	Morrison LTR, Brown EG, Paganelli CR, Bhattarai S, Hailu R, Ntakirutimana G, Mbarushimana D, Subedi N, Goco N. Cost Evaluation of Minimally Invasive Tissue Sampling (MITS) Implementation in Low- and Middle-Income Countries. Clin Infect Dis. 2021 Dec 15;73(Suppl_5):S401-S407. doi: 10.1093/cid/ciab828. PMID: 34910172; PMCID: PMC8672771.
	78	Core needle biopsy (ultrasound guided)	93.234	Morrison LTR, Brown EG, Paganelli CR, Bhattarai S, Hailu R, Ntakirutimana G, Mbarushimana D, Subedi N, Goco N. Cost Evaluation of Minimally Invasive Tissue Sampling (MITS) Implementation in Low- and Middle-Income Countries. Clin Infect Dis. 2021 Dec 15;73(Suppl_5):S401-S407. doi: 10.1093/cid/ciab828. PMID: 34910172; PMCID: PMC8672771.
	79	Excisional biopsy	93.234	Morrison LTR, Brown EG, Paganelli CR, Bhattarai S, Hailu R, Ntakirutimana G, Mbarushimana D, Subedi N, Goco N. Cost Evaluation of Minimally Invasive Tissue Sampling (MITS) Implementation in Low- and Middle-Income Countries. Clin Infect Dis. 2021 Dec 15;73(Suppl_5):S401-S407. doi: 10.1093/cid/ciab828. PMID: 34910172; PMCID: PMC8672771.
	80	Sentinel lymph node biopsy	93.234	Morrison LTR, Brown EG, Paganelli CR, Bhattarai S, Hailu R, Ntakirutimana G, Mbarushimana D, Subedi N, Goco N. Cost Evaluation of Minimally Invasive Tissue Sampling (MITS) Implementation in Low- and Middle-Income Countries. Clin Infect Dis. 2021 Dec 15;73(Suppl_5):S401-S407. doi: 10.1093/cid/ciab828. PMID: 34910172; PMCID: PMC8672771.
	81	Transrectal ultrasound scan (TRUS) guided biopsy - prostate	93.234	Morrison LTR, Brown EG, Paganelli CR, Bhattarai S, Hailu R, Ntakirutimana G, Mbarushimana D, Subedi N, Goco N. Cost Evaluation of Minimally Invasive Tissue Sampling (MITS) Implementation in Low- and Middle-Income Countries. Clin Infect Dis. 2021 Dec 15;73(Suppl_5):S401-S407. doi: 10.1093/cid/ciab828. PMID: 34910172; PMCID: PMC8672771.

### Sheet: Wage Calculations
	Health worker type	Health worker Cadre (for WHO-CHOICE wage multiple of GDP)	Multiplication factor for community-based worker compared to reference (first level hospital)	Multiplication factor for outpatient clinic-based worker compared to reference (first level hospital)	Reference at first-level hospital	Multiplication factor for second or third level referral hospital-based worker compared to reference (first level hospital)
	Specialist Medical Practitioners	Physicians	0.7	0.85	1	1.15
	Dentists	Physicians	0.7	0.85	1	1.15
	Pharmacists	Physicians	0.7	0.85	1	1.15
	General Medical Practitioners	Physicians	0.7	0.85	1	1.15
	Nursing Professionals	Nurses and midwives	0.7	0.85	1	1.15
	Nursing Associate Professionals	Nurses and midwives	0.7	0.85	1	1.15
	Midwifery Professionals	Nurses and midwives	0.7	0.85	1	1.15
	Midwifery Associate Professionals	Nurses and midwives	0.7	0.85	1	1.15
	Dental Assistants and Therapists	Other health workers	0.7	0.85	1	1.15
	Medical Assistants	Other health workers	0.7	0.85	1	1.15
	Dental aids	Other health workers	0.7	0.85	1	1.15
	Dispensing Opticians	Other health workers	0.7	0.85	1	1.15
	Optometrists and Ophthalmic Opticians	Other health workers	0.7	0.85	1	1.15
	Environmental and Occupational Health and Hygiene Professionals	Other health workers	0.7	0.85	1	1.15
	Paramedical Practitioners	Other health workers	0.7	0.85	1	1.15
	Dieticians and Nutritionists	Other health workers	0.7	0.85	1	1.15
	Physiotherapists	Other health workers	0.7	0.85	1	1.15
	Psychologists	Other health workers	0.7	0.85	1	1.15
	Audiologists and Speech Therapists	Other health workers	0.7	0.85	1	1.15
	Medical Imaging and Therapeutic Equipment Technicians	Other health workers	0.7	0.85	1	1.15
	Medical and Pathology Laboratory Technicians	Other health workers	0.7	0.85	1	1.15
	Medical and Pathology Laboratory Technicians	Other health workers	0.7	0.85	1	1.15
	Community Health Workers	Other health workers	0.7	0.85	1	1.15
	Social work associate professionals	Other health workers	0.7	0.85	1	1.15
	Social work and counselling professionals	Other health workers	0.7	0.85	1	1.15
	Home-based Personal Care Workers	Other health workers	0.7	0.85	1	1.15
	Health associate professionals not elsewhere classified	Other health workers	0.7	0.85	1	1.15
	Health Professionals not elsewhere classified	Other health workers	0.7	0.85	1	1.15

### Sheet: Encounter-Labor Component
			The minute-wage for the lead healthcare worker is multiplied with the representative average duration for encounters at the following platforms. The percentages below are multiplied with the WHO-CHOICE GDP wage multiple, which we assumed is set as the reference for hospitals.
	Encounter type	Time spent estimate (minutes, excluding interventions)	Community-based service delivery	Outpatient clinic-based service delivery	First level hospital-based service delivery	Second or third referral hospital-based service delivery
	Brief visit	10	0.7	0.8	1	1.15
	Comprehensive visit	20	0.7	0.8	1	1.15
	Please Define	20	0.7	0.8	1	1.15
	Expanded visit	30	0.7	0.8	1	1.15
	Facility based visit for procedure / surgery	10			1	1.15
	Inpatient stay for procedure / surgery	60			1	1.15
	Inpatient stay for condition / disease	60			1	1.15
	Emergency unit visit	45		0.8	1	1.15
	Basic emergency care visit	45		0.8	1	1.15
	Advanced emergency care visit	45		0.8	1	1.15
	Preventive care visit	10	0.7	0.8	1	1.15

### Sheet: IVDs
	UHC Compendium IVD items	IVD classification	Cost source	Default unit cost per dose (consumer price index inflation-adjusted 2025 US$)	Value used in calculations (in-category average in case no published estimate was found)
	Alpha- fetoprotein (AFP)	Advanced laboratory tests			2.6893
	Antibodies to Treponema pallidum	Advanced laboratory tests	MSH	1.11662	1.11662
	Antibody assay (Chlamydia Trachomatis)	Advanced laboratory tests	MSH	5.76575	5.76575
	Antibody test	Advanced laboratory tests			2.6893
	Anti-citrullinated protein/peptide antibodies (ACPA)	Advanced laboratory tests			2.6893
	Antigen detection - Immunoperoxidase staining for Herpes Simplex	Advanced laboratory tests			2.6893
	Antigen ELISA	Advanced laboratory tests	MSH	2.89326	2.89326
	Antigen-capture detection test	Advanced laboratory tests			2.6893
	Anti-HAV IgM	Advanced laboratory tests			2.6893
	Antimicrobial susceptibility testing	Advanced laboratory tests			2.6893
	Aspergillus antigen test	Advanced laboratory tests			2.6893
	Aspergillus IgG antibody	Advanced laboratory tests			2.6893
	B2-microglubulin	Advanced laboratory tests			2.6893
	Basic cerebrospinal fluid (CSF) profile (CSF leukocyte count, CSF differential leukocyte count and CSF protein and glucose)	Advanced laboratory tests	IHT - Lumbar puncture	9.4839	9.4839
	Blood culture	Advanced laboratory tests	IHT - Culture on solid media (includes identification)	1.2019	1.2019
	Blood pH and gases	Advanced laboratory tests			2.6893
	Cortisol (total)	Advanced laboratory tests			2.6893
	C-reactive protein (CRP)	Advanced laboratory tests	IHT - Screening test - C-reactive protein with a cut-off of > 5 mg/L	0.3434	0.3434
	Creatinine and albumin to estimate glomerular ﬁltration rate (GFR) and albumin–creatinine ratio (ACR)	Advanced laboratory tests	IHT - Serum creatinine, added 50% for albumin on same sample	3.25725	3.25725
	Cross matching	Advanced laboratory tests			2.6893
	Cryptococcal antigen	Advanced laboratory tests	IHT - Hepatitis B virus (HBV) surface antigen (HBsAg) Immunoassay, assumed comparable in cost	1.3534	1.3534
	Culture	Advanced laboratory tests	IHT - Culture on liquid media (includes identification), used as solid media 1.19 seems too low	4.4339	4.4339
	Cytological examination (Direct Immunofluorescence) for Herpes Simplex	Advanced laboratory tests			2.6893
	Cytology (cytopathology)	Advanced laboratory tests			2.6893
	Dark field microscopy	Advanced laboratory tests			2.6893
	D-Dimer	Advanced laboratory tests			2.6893
	DEC patch test (Mazzotti reaction)	Advanced laboratory tests			2.6893
	Dengue virus antigen (NS1)	Advanced laboratory tests	IHT - Combined HIV antibody/p24 antigen (anti-HIV/p24 Ag) RDT, assumed similar	1.1716	1.1716
	Dengue virus IgM antibody	Advanced laboratory tests	IHT - Combined HIV antibody/p24 antigen (anti-HIV/p24 Ag) RDT, assumed similar	1.1716	1.1716
	Direct antiglobulin test (DAT)/direct Coombs test	Advanced laboratory tests	IHT - Total bilirubin	0.36562	0.36562
	Electron microscopy	Advanced laboratory tests			2.6893
	Enzyme detection for Bacterial Vaginosis	Advanced laboratory tests			2.6893
	Enzyme Immuno Assay, Gonorrhea Antigen	Advanced laboratory tests			2.6893
	Epidermal growth factor receptor (EGFR) gene mutation	Advanced laboratory tests			2.6893
	Erythrocyte sedimentation rate (ESR)	Advanced laboratory tests			2.6893
	Estradiol	Advanced laboratory tests			2.6893
	Estrogen (ER) and progesterone (PgR) receptors	Advanced laboratory tests			2.6893
	Factor IX assay	Advanced laboratory tests			2.6893
	Factor VIII assay	Advanced laboratory tests			2.6893
	Faecal immunochemical test (FIT)	Advanced laboratory tests			2.6893
	Ferritin	Advanced laboratory tests			2.6893
	Fibrinogen	Advanced laboratory tests			2.6893
	Filariasis Test Strip (FTS)	Advanced laboratory tests			2.6893
	Filariasis Test Strip (FTS)	Advanced laboratory tests			2.6893
	Fluorescent Treponema antibody absorption test (FTA-Abs)	Advanced laboratory tests			2.6893
	Follicle - Stimulating Hormone (FSH)	Advanced laboratory tests			2.6893
	Hepatitis B e antigen (HBeAg)	Advanced laboratory tests			2.6893
	Hepatitis B surface antigen (HBsAg)	Advanced laboratory tests	IHT - Hepatitis B virus (HBV) surface antigen (HBsAg) Immunoassay	1.3534	1.3534
	Hepatitis E virus nucleic acid test (NAT)	Advanced laboratory tests	IHT - NAAT (HIV viral load/CD4 count)	2.8179	2.8179
	Herpes Simplex Virus - specific IgG and IgM antibodies	Advanced laboratory tests			2.6893
	High-sensitivity troponin I (hs-cTnI)/ High-sensitivity troponin T (hs-cTnT)	Advanced laboratory tests			2.6893
	Histochemical stains (PAS, Alcian blue, and mucicarmine)	Advanced laboratory tests			2.6893
	Histopathology	Advanced laboratory tests			2.6893
	HIV 1/2 antibody (anti-HIV Ab)	Advanced laboratory tests	IHT - HIV rapid test kit	1.212	1.212
	Homocysteine	Advanced laboratory tests			2.6893
	HPV nucleic acid test (NAT)	Advanced laboratory tests	IHT - CareHPV Test Kit	9.5142	9.5142
	Human chorionic gonadotrophin (hCG) (measured as total beta-hCG)	Advanced laboratory tests	Median unit cost from Cameroon, Côte d'Ivoire and Senegal, 2022 USD	2.808	2.808
	Lipoarabinomannan (LAM) antigen	Advanced laboratory tests			2.6893
	Lithium	Advanced laboratory tests			2.6893
	Luteinizing hormone (LH)	Advanced laboratory tests			2.6893
	Lymphocyte subtype enumeration: CD3, CD4, CD8, B cells CD19 and/or CD20, CD16/56 T cells and NK cells	Advanced laboratory tests			2.6893
	M. tuberculosis DNA	Advanced laboratory tests	IHT - Truenat MTB (mWRD)	9.09	9.09
	Measles IgG antibody	Advanced laboratory tests			2.6893
	Measles IgM antibody	Advanced laboratory tests			2.6893
	Microalbumin	Advanced laboratory tests			2.6893
	Microhaemagglutination assay for antibodies to Treponema pallidum (MHA-TP)	Advanced laboratory tests	IHT - Card Agglutination Trypanosomiasis Test (CATT), assumed similar in cost	0.5252	0.5252
	Microhaematocrit method	Advanced laboratory tests			2.6893
	Mycobacterium tuberculosis bacteria	Advanced laboratory tests	IHT - Culture on liquid media (includes identification), assumed similar	4.4339	4.4339
	Mycobacterium tuberculosis bacteria	Advanced laboratory tests	IHT - Culture on liquid media (includes identification), assumed similar	4.4339	4.4339
	N-acetyl-glucosaminidase	Advanced laboratory tests			2.6893
	Neutrophil gelatinase-associated lipocalin	Advanced laboratory tests			2.6893
	Non-treponemal rapid plasma reagin (RPR)	Advanced laboratory tests	IHT - Test, Rapid plasma reagin (RPR)	0.1313	0.1313
	Nontreponemal venereal disease research laboratory (VDRL) test	Advanced laboratory tests			2.6893
	Pneumocystis jirovecii nucleic acid test	Advanced laboratory tests	IHT - NAAT (HIV viral load/CD4 count)	2.8179	2.8179
	Procalcitonin	Advanced laboratory tests			2.6893
	Progesterone	Advanced laboratory tests			2.6893
	Prolactin	Advanced laboratory tests			2.6893
	Prostate specific antigen (PSA)	Advanced laboratory tests			2.6893
	Prothrombin time and INR	Advanced laboratory tests	Median unit cost from Cameroon, Côte d'Ivoire and Senegal, 2022 USD	9.288	9.288
	Prothrombin time and international normalized ratio (PT/INR)	Advanced laboratory tests	Median unit cost from Cameroon, Côte d'Ivoire and Senegal, 2022 USD	9.288	9.288
	Qualitative dengue virus nucleic acid test	Advanced laboratory tests	IHT - NAAT (HIV viral load/CD4 count)	2.8179	2.8179
	Qualitative HIV nucleic acid test (NAT)	Advanced laboratory tests	IHT - NAAT (HIV viral load/CD4 count)	2.8179	2.8179
	Qualitative nucleic acid test (NAT) for Chlamydia trachomatis (CT) and Neisseria gonorrhoeae (NG) infections	Advanced laboratory tests	IHT - NAAT (HIV viral load/CD4 count)	2.8179	2.8179
	Qualitative or quantitative HCV nucleic acid test	Advanced laboratory tests	IHT - NAAT (HIV viral load/CD4 count)	2.8179	2.8179
	Quantitative buffy coat	Advanced laboratory tests			2.6893
	Quantitative HBV nucleic acid test	Advanced laboratory tests	IHT - NAAT (HIV viral load/CD4 count)	2.8179	2.8179
	Quantitative HIV nucleic acid test (NAT)	Advanced laboratory tests	IHT - NAAT (HIV viral load/CD4 count)	2.8179	2.8179
	Rapid antigen test	Advanced laboratory tests	IHT - Hep C RDT, assumed similar cost	1.01	1.01
	Rapid Diagnostic test	Advanced laboratory tests	IHT - Hep C RDT, assumed similar cost	1.01	1.01
	Rapid diagnostic test (Trichomonas Vaginalis)	Advanced laboratory tests	IHT - Hep C RDT, assumed similar cost	1.01	1.01
	Rapid diagnostic test (Chlamydia Trachomatis)	Advanced laboratory tests	IHT - Hep C RDT, assumed similar cost	1.01	1.01
	Rapid diagnostic test (Herpes Simplex)	Advanced laboratory tests	IHT - Hep C RDT, assumed similar cost	1.01	1.01
	Rapid Diagnostic test (RDT)	Advanced laboratory tests	IHT - Hep C RDT, assumed similar cost	1.01	1.01
	Recombinant K39 (rK39) antigen	Advanced laboratory tests	IHT - rK39 rapid diagnostic test	1.717	1.717
	Rheumatoid Factor	Advanced laboratory tests			2.6893
	Rubella IgG antibody	Advanced laboratory tests	IHT - Combined HIV antibody/p24 antigen (anti-HIV/p24 Ag) RDT	1.1716	1.1716
	SARS-CoV-2 antigen	Advanced laboratory tests	IHT - Combined HIV antibody/p24 antigen (anti-HIV/p24 Ag) RDT	1.1716	1.1716
	SARS-CoV-2 nucleic acid test	Advanced laboratory tests	IHT - NAAT (HIV viral load/CD4 count)	2.8179	2.8179
	Semen analysis	Advanced laboratory tests			2.6893
	T. pallidum haemagglutination (TPHA) test	Advanced laboratory tests	IHT - Card Agglutination Trypanosomiasis Test (CATT)	0.5252	0.5252
	T. pallidum particle agglutination (TPPA) test	Advanced laboratory tests	IHT - Card Agglutination Trypanosomiasis Test (CATT)	0.5252	0.5252
	Test strip, pH	Advanced laboratory tests			2.6893
	Testosterone	Advanced laboratory tests			2.6893
	Thyroglobulin (Tg)	Advanced laboratory tests			2.6893
	Thyroid - stimulating hormone (TSH)	Advanced laboratory tests			2.6893
	Thyroid peroxidase antibodies (TPO-Ab)	Advanced laboratory tests			2.6893
	Thyroid Stimulating Hormone (TSH)	Advanced laboratory tests			2.6893
	Thyroid-stimulating hormone (TSH)	Advanced laboratory tests			2.6893
	Thyroxine (T4)	Advanced laboratory tests			2.6893
	Total Calcium	Advanced laboratory tests			2.6893
	Total protein	Advanced laboratory tests			2.6893
	Toxicological analysis (carboxyhaemoglobin, methaemoglobin, iron, lithium, toxic alcohols - methanol, ethanol and ethylene glycol, formate concentration - a proxy for methanol, paracetamol, salicylate, cholinesterase - plasma and erythrocyte, lead, mercury, methotrexate, thallium, general toxicology screen)	Advanced laboratory tests			2.6893
	Toxicology screen (urine)	Advanced laboratory tests	IHT - Urine analysis	1.8483	1.8483
	Triiodothyronine (T3)	Advanced laboratory tests			2.6893
	Urine phosphate	Advanced laboratory tests	IHT - Urine analysis	1.8483	1.8483
	Urine sodium	Advanced laboratory tests	IHT - Urine analysis	1.8483	1.8483
	Urine Uric acid	Advanced laboratory tests	IHT - Urine analysis	1.8483	1.8483
	Vibrio cholerae antigen	Advanced laboratory tests			2.6893
	Virus isolation by cell culture	Advanced laboratory tests			2.6893
	Visceral leishmaniasis direct agglutination test	Advanced laboratory tests	IHT - Card Agglutination Trypanosomiasis Test (CATT), assumed similar in cost	0.5252	0.5252
	Vitamin B12	Advanced laboratory tests			2.6893
	Absolute eosinophil count	Basic laboratory tests			2.29758
	Alanine aminotransferase (ALT)	Basic laboratory tests	IHT - Alanine aminotransferase (ALT) test	0.8282	0.8282
	Albumin	Basic laboratory tests	Median unit cost from Cameroon, Côte d'Ivoire and Senegal, 2022 USD	6.696	6.696
	Alkaline phosphatase (ALP)	Basic laboratory tests	IHT - Alkaline phosphatase reagents	4.04	4.04
	Anti-Mullerian Hormone	Basic laboratory tests			2.29758
	Anti-rabies antibodies	Basic laboratory tests			2.29758
	Antistreptolysin-O Antibody	Basic laboratory tests			2.29758
	Apolipoprotein B or Lp(a)	Basic laboratory tests			2.29758
	Aspartate aminotransferase (AST)	Basic laboratory tests	IHT	0.8282	0.8282
	Basic flow cytometry panel of antibodies for leukaemia	Basic laboratory tests			2.29758
	Basic panel for immunohistochemical (IHC) testing for diagnosis of lymphoma	Basic laboratory tests			2.29758
	Basic panel of immunohistochemical (IHC) markers for diagnosis of solid tumours	Basic laboratory tests			2.29758
	BCR-ABL1 and ABL1 transcripts	Basic laboratory tests			2.29758
	Bilirubin	Basic laboratory tests	IHT - Total bilirubin	0.36562	0.36562
	Blood cross- matching	Basic laboratory tests			2.29758
	Blood urea nitrogen (BUN	Basic laboratory tests	IHT - BUN test	2.63307	2.63307
	Blood urea nitrogen (BUN)	Basic laboratory tests	IHT - BUN test	2.63307	2.63307
	Complete Blood Count (CBC), automated	Basic laboratory tests	IHT - Complete blood count	2.5452	2.5452
	Creatine kinase (CK)	Basic laboratory tests			2.29758
	Creatinine	Basic laboratory tests	IHT - Serum creatinine	2.1715	2.1715
	Direct bilirubin and indirect bilirubin	Basic laboratory tests	IHT - Total bilirubin	0.36562	0.36562
	Direct immunoﬂuorescence test (Chlamydia Trachomatis)	Basic laboratory tests			2.29758
	Direct immunofluorescence test	Basic laboratory tests			2.29758
	Direct microscopy, Potassium hydroxide mount	Basic laboratory tests	IHT - TB microscopy test, assumed similar	0.30603	0.30603
	Drug susceptibility testing of M. tuberculosis culture	Basic laboratory tests			2.29758
	Drug susceptibility testing of M. tuberculosis culture	Basic laboratory tests			2.29758
	Dual path platform Treponemal and non-treponemal (DPP) test	Basic laboratory tests			2.29758
	Electrolytes	Basic laboratory tests	IHT - Electrolytes test	4.5147	4.5147
	Electrolytes (sodium, potassium, chloride and bicarbonate)	Basic laboratory tests	IHT - Electrolytes test	4.5147	4.5147
	Gamma-glutamyl transferase (GGT)	Basic laboratory tests	Median unit cost from Cameroon, Côte d'Ivoire and Senegal, 2022 USD	5.616	5.616
	Genus and species identification of bacteria and fungi	Basic laboratory tests			2.29758
	Germline alteration of the RB1 gene, Nucleic acid test (NAT)	Basic laboratory tests	IHT - NAAT (HIV viral load/CD4 count)	2.8179	2.8179
	Glucose	Basic laboratory tests	IHT - Bloodg lucose level test	2.02	2.02
	Glucose Tolerance test	Basic laboratory tests			2.29758
	Glucose-6-phosphate dehydrogenase (G6PD)	Basic laboratory tests			2.29758
	Group A Streptococcus antigen	Basic laboratory tests	IHT - EIA rapid strep test	3.939	3.939
	Guaiac faecal occult blood test (gFOBT)	Basic laboratory tests	IHT - FOBT test set	5.757	5.757
	Haematocrit (Hct)	Basic laboratory tests			2.29758
	Haemoglobin (Hb)	Basic laboratory tests	IHT - Test, hemoglobin	2.525	2.525
	IgG anti-chikungunya antibodies	Basic laboratory tests	IHT - Combined HIV antibody/p24 antigen (anti-HIV/p24 Ag) RDT, assumed similar in cost	1.1716	1.1716
	IgG ELISA	Basic laboratory tests			2.29758
	IgM antibodies to hepatitis E virus (anti-HEV IgM)	Basic laboratory tests	IHT - Combined HIV antibody/p24 antigen (anti-HIV/p24 Ag) RDT, assumed similar in cost	1.1716	1.1716
	IgM anti-chikungunya antibodies	Basic laboratory tests	IHT - Combined HIV antibody/p24 antigen (anti-HIV/p24 Ag) RDT, assumed similar in cost	1.1716	1.1716
	IgM-specific antibodies to hepatitis B core antigen (IgM anti-HBc)	Basic laboratory tests	IHT - Combined HIV antibody/p24 antigen (anti-HIV/p24 Ag) RDT, assumed similar in cost	1.1716	1.1716
	Immune response by interferon gamma release assay (IGRA)	Basic laboratory tests	IHT - Interferon-gamma release assay (IGRA)	0.3232	0.3232
	Immunohistochemistry - CK7	Basic laboratory tests			2.29758
	Immunohistochemistry - CK7, CK19, CK20, CK5/6, p63, p40	Basic laboratory tests			2.29758
	Immunohistochemistry - Ki-67, Tyrosine- protein kinase receptor (erbB-2) or human epidermal growth factor receptor 2 (HER-2) overexpression	Basic laboratory tests			2.29758
	Immunohistochemistry - Nuclear HHV8 expression	Basic laboratory tests			2.29758
	Immunohistochemistry Ki-67	Basic laboratory tests			2.29758
	Immunohistochemistry Ki-67, p16	Basic laboratory tests			2.29758
	Immunological assay for antibodies	Basic laboratory tests			2.29758
	Immunological assay for parasite antigens	Basic laboratory tests			2.29758
	Indirect antiglobulin test (IAT)/ indirect Coombs test/ red blood cell antibody screen	Basic laboratory tests			2.29758
	Influenza A and B antigen	Basic laboratory tests	IHT - Combined HIV antibody/p24 antigen (anti-HIV/p24 Ag) RDT, assumed similar in cost	1.1716	1.1716
	Influenza A and B nucleic acid test	Basic laboratory tests	IHT - NAAT (HIV viral load/CD4 count)	2.8179	2.8179
	Influenza A and B nucleic acid test (NAT)	Basic laboratory tests	IHT - NAAT (HIV viral load/CD4 count)	2.8179	2.8179
	Influenza A and B nucleic acid test (NAT), NAT	Basic laboratory tests	IHT - NAAT (HIV viral load/CD4 count)	2.8179	2.8179
	Insulin	Basic laboratory tests			2.29758
	Interleukin 6 (IL-6)	Basic laboratory tests			2.29758
	Ionized calcium	Basic laboratory tests			2.29758
	Iron studies: Iron, Ferritin, Transferrin, Calculated total iron-binding capacity (TIBC) or transferrin saturation	Basic laboratory tests			2.29758
	Kato-Katz faecal smear	Basic laboratory tests			2.29758
	Ketones	Basic laboratory tests			2.29758
	Kleihauer-Betke acid-elution test	Basic laboratory tests			2.29758
	Lactate dehydrogenase (LDH)	Basic laboratory tests			2.29758
	Latex agglutination test (antigen)	Basic laboratory tests	IHT - Card Agglutination Trypanosomiasis Test (CATT), assumed similar in cost	0.5252	0.5252
	Leishmania antigen by latex agglutination	Basic laboratory tests	IHT - Card Agglutination Trypanosomiasis Test (CATT), assumed similar in cost	0.5252	0.5252
	Lipase	Basic laboratory tests			2.29758
	Lipid profile	Basic laboratory tests	IHT - Blood test: Test for fasting lipid profile	11.4635	11.4635
	Magnesium	Basic laboratory tests	IHT - Magnesium blood test	2.4745	2.4745
	Measles nucleic acid test	Basic laboratory tests	IHT - NAAT (HIV viral load/CD4 count)	2.8179	2.8179
	Microscopy of scrapings for mites, eggs, mite faeces	Basic laboratory tests	IHT - TB microscopy test, assumed similar	0.30603	0.30603
	Nucleic acid test (NAT)	Basic laboratory tests	IHT - NAAT (HIV viral load/CD4 count)	2.8179	2.8179
	Nucleic Acid Test (NAT) for Herpes Simplex	Basic laboratory tests	IHT - NAAT (HIV viral load/CD4 count)	2.8179	2.8179
	Nucleic acid test (NAT) for Treponema Pallidum	Basic laboratory tests	IHT - NAAT (HIV viral load/CD4 count)	2.8179	2.8179
	Nucleic acid test (NAT) for Trichomonas Vaginalis	Basic laboratory tests	IHT - NAAT (HIV viral load/CD4 count)	2.8179	2.8179
	Nucleic acid test (NAT), Chikungunya	Basic laboratory tests	IHT - NAAT (HIV viral load/CD4 count)	2.8179	2.8179
	Nucleic acid testing (NAT)	Basic laboratory tests	IHT - NAAT (HIV viral load/CD4 count)	2.8179	2.8179
	Papanicolaou (Pap) smear test	Basic laboratory tests	IHT - Smear test	1.01	1.01
	Partial thromboplastin time (PTT)/ activated partial thromboplastin time (APTT)	Basic laboratory tests	Median unit cost from Cameroon, Côte d'Ivoire and Senegal, 2022 USD	9.288	9.288
	PCA3 test	Basic laboratory tests			2.29758
	Peripheral blood film examination	Basic laboratory tests	IHT - cost of microscopy + slides for blood smear test	0.505	0.505
	Phosphate	Basic laboratory tests			2.29758
	Physical examination vaginal discharge	Basic laboratory tests	Author assumption	0.0101	0.0101
	Plasma immunoglobulin levels (IgG, IgA, IgM)	Basic laboratory tests			2.29758
	Plasmodium spp.	Basic laboratory tests	IHT - Malaria test kit (RDT)	0.4545	0.4545
	Plasmodium spp. antigens; species-specific (e.g. HRP2) and/or pan- species-specific (e.g. pan-pLDH)	Basic laboratory tests	IHT - Malaria test kit (RDT)	0.4545	0.4545
	Plasmodium spp. antigens; species-specific (e.g. HRP2) and/or pan- species-specific (e.g. pan-pLDH)	Basic laboratory tests	IHT - Malaria test kit (RDT)	0.4545	0.4545
	Platelet count	Basic laboratory tests	IHT - Complete blood count, assumed similar	2.5452	2.5452
	Serological assay	Basic laboratory tests			2.29758
	Serological assay for antibodies	Basic laboratory tests			2.29758
	Serum neutralization test	Basic laboratory tests			2.29758
	Sickle cell testing	Basic laboratory tests			2.29758
	Skin test for TB infection	Basic laboratory tests	IHT - TB antigen-based skin test (TBST) for diagnosis	0.8989	0.8989
	Sodium metabisulfite slide test	Basic laboratory tests			2.29758
	Staining procedures	Basic laboratory tests	IHT - slide and stain & H & E cost	0.6565	0.6565
	Tissue examination	Basic laboratory tests			2.29758
	Total Bilirubin	Basic laboratory tests	IHT - Total bilirubin	0.36562	0.36562
	Urinary creatinine, urinary urea, urinary electrolytes (sodium, potassium, chloride) and urinary osmolarity	Basic laboratory tests	IHT - Urine analysis	1.8483	1.8483
	Urine Calcium	Basic laboratory tests	IHT - Urine analysis	1.8483	1.8483
	Urine chemistry	Basic laboratory tests	IHT - Urine analysis	1.8483	1.8483
	Urine filtration and microscopy	Basic laboratory tests	IHT - Urine analysis	1.8483	1.8483
	Urine magnesium	Basic laboratory tests	IHT - Urine analysis	1.8483	1.8483
	Urine microscopy	Basic laboratory tests	IHT - TB microscopy test, assumed similar	0.30603	0.30603
	Whiff test	Basic laboratory tests			2.29758
	White blood cell count, total	Basic laboratory tests			2.29758
	Whole blood lactate	Basic laboratory tests			2.29758
	20 minute whole blood clotting test (20WBCT)	Point of care testing	IHT - Blood collecting tube, 5 ml	0.2424	0.2424
	ABO blood groups and Rhesus (Rh) factor typing	Point of care testing	MSH - Anti-A/B + Anti-D	0.8643	0.8643
	ABO blood groups and Rhesus (Rh) factor typing - Point-of-care test/ Slide agglutination test	Point of care testing	MSH - Anti-A/B + Anti-D	0.8643	0.8643
	Amylase	Point of care testing	IHT - Amylase test	0.8282	0.8282
	Anti trypanosomal antibodies (T.b.gambiense)	Point of care testing	IHT - Card Agglutination Trypanosomiasis Test (CATT)	0.5252	0.5252
	Antibodies to hepatitis C virus (anti-HCV)	Point of care testing	IHT - Hep C RDT	1.01	1.01
	Antibodies to HIV 1/2 (anti-HIV Ab)	Point of care testing	IHT - HIV rapid test kit	1.212	1.212
	Blood Glucose	Point of care testing	IHT - Blood glucose level test	2.02	2.02
	Body fluid microscopy	Point of care testing	IHT - TB microscopy test, assumed similar	0.30603	0.30603
	B-type natriuretic peptide (BNP) test	Point of care testing			2.31701
	CA-125	Point of care testing			2.31701
	Carcinoembryonic antigen (CEA)	Point of care testing	IHT - CEA test	12.0493	12.0493
	CD4 cell enumeration	Point of care testing	IHT - CD4 test	9.09	9.09
	Cerebrospinal fluid (CSF) bilirubin spectrophotometry	Point of care testing			2.31701
	Circulating cathodic antigen test (CCA)	Point of care testing			2.31701
	CK-MB	Point of care testing			2.31701
	Combined antibodies to HCV (antiHCV) and HCV core antigen (HCVcAg)	Point of care testing	IHT - Hep C RDT	1.01	1.01
	Combined antibodies to T. pallidum and HIV 1/2	Point of care testing	IHT - Combined HIV antibody/p24 antigen (anti-HIV/p24 Ag) RDT, assumed similar	1.1716	1.1716
	Combined HIV antibody/ p24 antigen (anti-HIV/p24 Ag)	Point of care testing	IHT - Combined HIV antibody/p24 antigen (anti-HIV/p24 Ag) RDT	1.1716	1.1716
	Combined HIV antibody/ p24 antigen (anti-HIV/p24 Ag) test	Point of care testing	IHT - Combined HIV antibody/p24 antigen (anti-HIV/p24 Ag) RDT	1.1716	1.1716
	Combined HIV antibody/p24 antigen (anti-HIV/p24 Ag)	Point of care testing	IHT - Combined HIV antibody/p24 antigen (anti-HIV/p24 Ag) RDT	1.1716	1.1716
	Haemoglobin A1c (HbA1c)	Point of care testing	IHT - HbA1c test	9.0092	9.0092
	Haemoglobin electrophoresis	Point of care testing			2.31701
	Haemoglobin solubility	Point of care testing			2.31701
	HAV nucleic acid test	Point of care testing	IHT - NAAT (HIV viral load/CD4 count)	2.8179	2.8179
	HCV core antigen (HCVcAg)	Point of care testing	IHT - Hep C RDT	1.01	1.01
	Hemoglobin	Point of care testing	IHT - Test, hemoglobin	2.525	2.525
	Human chorionic gonadotropin (hCG)	Point of care testing	Median unit cost from Cameroon, Côte d'Ivoire and Senegal, 2022 USD	2.808	2.808
	Total bilirubin	Point of care testing	IHT - Total bilirubin	0.36562	0.36562
	Troponin T/I	Point of care testing			2.31701
	Trypanosoma cruzi IgG antibody	Point of care testing			2.31701
	Tyrosine- protein kinase receptor (erbB-2) or human epidermal growth factor receptor 2 (HER-2) overexpression	Point of care testing			2.31701
	Uric acid	Point of care testing			2.31701
	Urinalysis test strips	Point of care testing	IHT - Test strips, urine analysis	0.04747	0.04747

### Sheet: Consumables & Overhead
		Uptick percentages are applied to the sum of medicine, labor and IVDs per encounter, see "Supplement UHC CT Calculations & Formulas" for the detailed mathematical notation.
		Consumables					Facility-level overhead cost
	Visit type	Default uptick percentage for community-based service delivery	Default uptick percentage for outpatient clinic-based service delivery	Default uptick percentage for first level hospital-based service delivery	Default uptick percentage for second or third level hospital-based service delivery		Visit type	Default uptick percentage for community-based service delivery	Default uptick percentage for outpatient clinic-based service delivery	Default uptick percentage for first level hospital-based service delivery	Default uptick percentage for second or third level hospital-based service delivery
	Brief visit	0.02	0.02	0.02	0.02		Brief visit	0.35	0.35	0.4	0.5
	Facility based visit for procedure / surgery	0.02	0.02	0.02	0.02		Facility based visit for procedure / surgery	0.35	0.35	0.55	0.65
	Comprehensive visit	0.02	0.02	0.02	0.02		Comprehensive visit	0.35	0.35	0.5	0.6
	Please Define	0.02	0.02	0.02	0.02		Please Define	0.35	0.35	0.5	0.6
	Expanded visit	0.02	0.02	0.02	0.02		Expanded visit	0.35	0.35	0.5	0.6
	Inpatient stay for procedure / surgery			0.04	0.04		Inpatient stay for procedure / surgery			0.55	0.65
	Inpatient stay for condition / disease			0.04	0.04		Inpatient stay for condition / disease			0.55	0.65
	Emergency unit visit		0.02	0.02	0.02		Emergency unit visit		0.35	0.5	0.6
	Basic emergency care visit		0.02	0.02	0.02		Basic emergency care visit		0.35	0.5	0.6
	Advanced emergency care visit		0.02	0.02	0.02		Advanced emergency care visit		0.35	0.5	0.6
	Preventive care visit	0.02	0.02	0.02	0.02		Preventive care visit	0.25	0.25	0.4	0.5
